# Kleine Levin syndrome is associated with birth difficulties and genetic variants in the TRANK1 gene loci

**DOI:** 10.1101/2021.01.08.20249006

**Authors:** Aditya Ambati, Ryan Hillary, Smaranda Leu-Semenescu, Hanna M. Ollila, Ling Lin, Emmanuel During, Neal Farber, Thomas J Rico, Juliette Faraco, Eileen Leary, Andrea Goldstein-Piekarski, Yu-Shu Huang, Fang Han, Yakov Sivan, Michel Lecendreux, Pauline Dodet, Makoto Honda, Natan Gadoth, Sona Nevsimalova, Fabio Pizza, Takashi Kanbayashi, Rosa Peraita Adrados, Guy Leschziner, Rosa Hasan, Francesca Canellas, Kazuhiko Kume, Makrina Daniilidou, Patrice Bourgin, David Rye, José L Vicario, Birgit Högl, Seung Chul Hong, Guiseppe Plazzi, Geert Mayer, Anne Marie Landtblom, Yves Dauvilliers, Isabelle Arnulf, Emmanuel Mignot

**Affiliations:** Stanford University Center for Sleep Sciences and Medicine, Department of Psychiatry and Behavioral Sciences. 3165 Porter Drive, Palo Alto, CA 94304, USA; Sleep Disorders Unit (Department “R3S”), Pitié-Salpêtrière Hospital, APHP, National Reference Center for Narcolepsy, Idiopathic Hypersomnia and Kleine–Levin Syndrome, Sorbonne University, IHU@ICM, INSERM, CNRS UMR7225, MOV’IT team, F-75013 Paris, France; Institute for Molecular Medicine Finland, HiLIFE, University of Helsinki, Helsinki, Finland; Kleine-Levin Syndrome Foundation, Boston, MA, USA; Department of Child Psychiatry and Sleep Center, Chang Gung Memorial Hospital and University, Taoyuan, Taiwan; Department of Pulmonary Medicine, the Peking University People’s Hospital, Beijing, China; Safra Children’s Hospital, Sheba Medical Center, Tel Aviv University, Sackler Faculty of Medicine, Tel Aviv, Israel; Pediatric Sleep Center and National Reference Center for Narcolepsy and Idiopathic Hypersomnia Hospital Robert Debre, Paris, France; Tokyo Metropolitan Institute of Medical Science, Sleep Disorders project, Tokyo, Japan; Dept Neurology, Maynei Hayeshua Medical Center, Bnei Barak, and Sackler Faculty of Medicine, Tel-Aviv University, Israel; Department of Neurology, Charles University, 1st Faculty of Medicine and General Teaching Hospital, Prague, Czech Republic; Department of Biomedical and Neuromotor Sciences, University of Bologna and IRCCS Institute of Neurological Sciences, Bologna, Italy; Akita University, Department of Neuropsychiatry, Akita-City, Akita, 010-8543, Japan; Sleep and Epilepsy Unit – Clinical Neurophysiology Service, University General Hospital Gregorio Marañón, Research Institute Gregorio Marañón. University Complutense of Madrid, Spain; Sleep Disorders Centre, Guy’s Hospital, London SE1 9RT, England; Institute of Psychiatry, Hospital das Clinicas, Faculty of Medicine, University of Sao Paulo. Dr Ovidio Pires de Campos n. 785, 05403-010, Brazil; Department of Psychiatry, Hospital Universitari Son Espases, Palma de Mallorca, Health Research Institute of the Balearic Islands (IdISBa), Spain; Department of Neuropharmacology, Graduate School of Pharmaceutical Sciences, Nagoya, Japan; Division of Neurology, Department of Clinical and Experimental Medicine, University of Linköping, Linköping, Sweden/Department of Neuroscience/Neurology, Uppsala University, Uppsala, Sweden; Sleep disorders Center-CIRCSom, CHU Strasbourg & CNRS - Institute for Cellular and Integrative Neurosciences, University of Strasbourg; Emory Program in Sleep, Brain Health Center, Atlanta, GA USA; JLV Histocompatibility, Blood Center of the Community of Madrid, Madrid, Spain; Department of Neurology, Innsbruck Medical University, Austria; Department of Neuropsychiatry, St. Vincent’s Hospital, Catholic University of Korea, College of Medicine, Seoul, Korea; Hephata Klinik, Schimmelpfengstr. 6, 34613 Schwalmstadt, Germany; Philipps Universität Marburg, Baldinger Str., 35043 Marburg, Germany; Centre de référence nationale narcolepsie et hypersomnies rares, 34295 Montpellier cedex 5, France; Unité des troubles du sommeil et de l’éveil, hôpital Gui-De-Chauliac, 80, avenue Augustin-Fliche, 34295 Montpellier cedex 5, France; Inserm U1061, 34295 Montpellier, France

**Keywords:** Kleine-Levin Syndrome, KLS, Bipolar disorder, Schizophrenia, TRANK1, Birth Difficulties

## Abstract

Kleine-Levin Syndrome (KLS) is a rare disorder characterized by severe episodic hypersomnia, with cognitive impairment accompanied by apathy or disinhibition. Pathophysiology is unknown, although imaging studies indicate decreased activity in hypothalamic/thalamic areas during episodes. Familial occurrence is increased, and risk is associated with reports of a difficult birth. We conducted a worldwide case-control genome wide association study in 673 KLS cases collected over 14 years, and ethnically matched 15,341 control individuals. We found a strong genome-wide significant association (OR=1.48,rs71947865,p=8.6×10^−9^) with 20 single nucleotide polymorphisms encompassing a 35kb region located in the 3’ region of *TRANK1* gene, previously associated with bipolar disorder and schizophrenia. Strikingly, KLS cases with *TRANK1* rs71947865 variant had significantly increased reports of a difficult birth. As perinatal outcomes have dramatically improved over the last 40 years, we further stratified our sample by birth years and found that recent cases had a significantly reduced *TRANK1* rs71947865 association. While the*TRANK1* rs71947865 association did not replicate in the entire follow-up sample of 171 KLS cases, the TRANK1 rs71947865 was significantly associated with KLS in the subset follow-up sample of 59 KLS cases who reported birth difficulties (OR=1.54;p=0.01). Genetic liability of KLS as explained by polygenic risk scores was increased (pseudo r^2^=0.15;p<2.0×10^−22^ at p=0.5 threshold) in the follow-up sample. Pathway analysis of genetic associations identified enrichment of circadian regulation pathway genes in KLS cases. Our results suggest links between KLS, behavioral rhythmicity, and bipolar disorder, and indicates that the *TRANK1* polymorphisms in conjunction with reported birth difficulties may predispose to KLS.

**Significance Statement:** Genetic markers in *TRANK1* gene and its vicinity have been weakly associated with bipolar disorder and schizophrenia (10% increased risk). We found that the same polymorphisms are associated with Kleine-Levin Syndrome (50% increased risk), a rare sleep disorder characterized by recurrent episodes of severe hypersomnia and cognitive abnormalities. Response to lithium treatment are suggestive of a pathophysiological overlap between KLS and bipolar disorder. The study also shows that variants in the *TRANK1* gene region may predispose to KLS when patients have had a difficult birth, suggesting that *TRANK1* gene region modulate newborns’ response to brain injury, with consequences for mental and neurological health in adulthood. Another possibility may be that the polymorphism impact birth and KLS.

## Supplementary material for "Kleine Levin syndrome is associated with birth difficulties and genetic variants in the TRANK1 gene loci": Dataset S2

### Sheet: Dataset S2
Dataset S2: Variants in the TRANK1 loci associated with KLS in worldwide discovery cohort GWAS meta-analysis in 673 KLS cases and 15341 control individuals and in a Follow-up replication cohort of 171 KLS cases and 1956 controls.The effect allele was B*.
chr	rsid	pos	A/B	MAF.B Allele	GWAS meta-analysis n=673							Follow-up samples n=171		Combined n=844		EUR1		EUR2		EUR3		ASHK		nonASHK		LAT		CHB		REPLICATION
					OR	P_value	beta	se	P_heterogeneity	I2	Q	OR	P_value	OR	P_value	MAF	OR	MAF	OR	MAF	OR	MAF	OR	MAF	OR	MAF	OR	MAF	OR	MAF	OR
3	rs71947865	36877798	GGGAGCCA/G	0.294004	1.47959	8.60673e-09	0.391768	0.068061	0.250647	23.3944	7.83233	1.17132	0.19092	1.40018	3.51029e-08	0.363023	1.36614	0.3552	1.23734	0.343483	1.47212	0.320616	1.71411	0.347989	1.44591	0.354897	1.41229	0.0429531	2.24028	0.341567	1.17889
3	rs3732385	36872193	C/A	0.295567	1.46865	1.4374e-08	0.384342	0.0677987	0.222104	27.0484	8.22463	1.17489	0.180545	1.39299	5.0002e-08	0.364507	1.36427	0.359619	1.21282	0.344597	1.46494	0.321516	1.75491	0.349666	1.42159	0.356038	1.4128	0.0431168	2.23551	0.343099	1.18368
3	rs3732384	36872224	T/C	0.295567	1.46865	1.43788e-08	0.384344	0.0677996	0.22212	27.0463	8.2244	1.17488	0.180572	1.39299	5.00256e-08	0.364506	1.36422	0.359617	1.21283	0.344595	1.46495	0.321525	1.75482	0.349666	1.42167	0.356038	1.4128	0.0431165	2.23553	0.343099	1.18367
3	rs7652637	36871507	T/C	0.295609	1.46826	1.46502e-08	0.384078	0.0677912	0.221597	27.1134	8.23197	1.17506	0.180109	1.39275	5.06305e-08	0.364594	1.36388	0.359627	1.21273	0.344598	1.46493	0.321429	1.75581	0.349685	1.42062	0.356052	1.41253	0.0431191	2.23526	0.343104	1.18388
3	rs9821223	36883369	T/C	0.293185	1.47206	1.4982e-08	0.38666	0.0682932	0.305168	16.3498	7.17273	1.1117	0.385358	1.37843	1.6685e-07	0.360733	1.3362	0.358247	1.20717	0.34368	1.47501	0.319306	1.66904	0.349006	1.45877	0.352394	1.59454	0.0433103	2.11459	0.340276	1.11836
3	rs9811916	36878086	A/G	0.295606	1.46693	1.62958e-08	0.383174	0.0678504	0.23074	25.9423	8.10179	1.17258	0.186497	1.39122	5.77774e-08	0.364484	1.36036	0.35952	1.21399	0.34458	1.46555	0.323661	1.73308	0.350755	1.43286	0.3559	1.41546	0.0430722	2.23815	0.34312	1.181
3	rs4678909	36878563	A/G	0.2954	1.46542	1.73474e-08	0.382145	0.0677974	0.23513	25.3804	8.04079	1.16154	0.213372	1.38701	7.41657e-08	0.363535	1.37196	0.359863	1.21249	0.347258	1.44656	0.323661	1.73308	0.351916	1.42342	0.356452	1.41257	0.043039	2.23967	0.344273	1.17361
3	rs6771655	36884370	C/A	0.293217	1.46942	1.74039e-08	0.384869	0.0682875	0.304507	16.4364	7.18016	1.1108	0.388959	1.37626	1.91258e-07	0.360813	1.33516	0.358266	1.20687	0.343675	1.47517	0.319252	1.66956	0.34886	1.45427	0.352406	1.59487	0.0433134	2.11398	0.34037	1.11762
3	rs9882911	36885392	T/C	0.293157	1.46911	1.78403e-08	0.384655	0.0683014	0.307098	16.097	7.15112	1.11055	0.389956	1.37594	1.96169e-07	0.360748	1.33496	0.3582	1.20703	0.343669	1.4752	0.319196	1.67011	0.348432	1.452	0.352418	1.59519	0.0433185	2.11348	0.340285	1.1173
3	rs9863798	36885960	C/T	0.293208	1.46703	1.98673e-08	0.383243	0.0682759	0.306155	16.2206	7.16166	1.10983	0.392837	1.37426	2.16354e-07	0.360819	1.33422	0.35823	1.20672	0.343671	1.47545	0.319196	1.67011	0.348667	1.44843	0.352425	1.59534	0.0433205	2.11304	0.340375	1.11674
3	rs4678910	36887973	C/G	0.293993	1.46505	2.0298e-08	0.381892	0.0680802	0.310381	15.6662	7.11458	1.105	0.412301	1.37166	2.38123e-07	0.361923	1.33901	0.358654	1.20444	0.344815	1.46877	0.319196	1.67011	0.348813	1.44153	0.353868	1.60298	0.0434301	2.10918	0.341458	1.11236
3	rs4678911	36888064	G/T	0.293164	1.46619	2.08562e-08	0.382666	0.0682754	0.308884	15.8627	7.1312	1.10896	0.396449	1.3734	2.28583e-07	0.360759	1.33338	0.358139	1.20676	0.343659	1.47566	0.319196	1.67011	0.348505	1.44381	0.352452	1.59616	0.0433263	2.11185	0.340292	1.11582
3	rs9819304	36888172	T/G	0.293163	1.4661	2.09572e-08	0.382605	0.0682747	0.308916	15.8585	7.13084	1.10887	0.396804	1.37331	2.29836e-07	0.360759	1.33332	0.358136	1.20678	0.343659	1.47564	0.319196	1.67011	0.348497	1.44358	0.352451	1.59616	0.0433269	2.11181	0.340292	1.11574
3	rs17807744	36894048	C/T	0.294084	1.46231	2.17987e-08	0.380016	0.0678953	0.319484	14.4662	7.01477	1.09638	0.448827	1.36728	2.92479e-07	0.361936	1.3415	0.358484	1.20337	0.346484	1.45777	0.319196	1.67011	0.347851	1.43558	0.354832	1.60043	0.0434667	2.10476	0.342386	1.10509
3	rs4234258	36878970	A/G	0.296138	1.46091	2.25514e-08	0.379058	0.0677956	0.261632	21.986	7.69093	1.15704	0.225583	1.38255	9.95068e-08	0.364904	1.35958	0.359794	1.21366	0.347846	1.44289	0.32317	1.72606	0.351294	1.43104	0.356956	1.41123	0.043519	2.21232	0.344607	1.16933
3	rs3732386	36871993	C/T	0.296554	1.45993	2.25611e-08	0.37839	0.067677	0.400025	3.38988	6.21053	1.17495	0.180394	1.38695	7.15631e-08	0.364508	1.36437	0.35962	1.21276	0.3446	1.46492	0.321458	1.75551	0.349664	1.42106	0.356042	1.41277	0.047965	1.98041	0.343099	1.18375
3	rs6550435	36864489	T/G	0.291546	1.46612	2.37129e-08	0.382617	0.0685391	0.288592	18.5096	7.36283	1.16919	0.200158	1.38996	8.61881e-08	0.359951	1.35315	0.352241	1.17956	0.338216	1.45916	0.319145	1.76099	0.346114	1.42677	0.349219	1.37895	0.0441965	2.084	0.336527	1.17531
3	rs17195098	36893965	C/T	0.294183	1.45795	2.8278e-08	0.377031	0.0679118	0.320319	14.3557	7.00572	1.09605	0.450257	1.36397	3.62622e-07	0.362006	1.34112	0.358528	1.20319	0.346479	1.45769	0.319196	1.67011	0.34901	1.4261	0.35483	1.60023	0.0434661	2.10479	0.342468	1.10489
3	rs9883001	36894579	C/T	0.294206	1.4576	2.90268e-08	0.376789	0.067924	0.31995	14.4045	7.00971	1.0961	0.450072	1.36372	3.701e-07	0.362064	1.34043	0.358487	1.20306	0.346495	1.4577	0.319167	1.66902	0.349003	1.42617	0.354839	1.60098	0.043474	2.10425	0.342408	1.10486
3	rs4678912	36894646	A/T	0.294205	1.45757	2.90862e-08	0.376769	0.0679248	0.319975	14.4011	7.00944	1.09607	0.450218	1.36368	3.70941e-07	0.362063	1.34039	0.358485	1.20302	0.346495	1.4577	0.319163	1.66885	0.349002	1.42616	0.354839	1.60098	0.043474	2.10414	0.342411	1.10483
3	rs1532965	36861196	T/G	0.295553	1.45592	2.92421e-08	0.375638	0.0677325	0.417895	0.784784	6.04746	1.15828	0.219331	1.37872	1.20025e-07	0.365027	1.34781	0.359066	1.21531	0.342564	1.47645	0.319196	1.77896	0.350689	1.4333	0.355452	1.41445	0.0427042	2.05798	0.341176	1.17005
3	rs4678913	36895741	C/G	0.2942	1.45701	3.05057e-08	0.376383	0.0679574	0.320016	14.3957	7.00899	1.09504	0.454914	1.36294	3.93029e-07	0.362038	1.33922	0.35848	1.20157	0.346516	1.45804	0.319018	1.66341	0.348963	1.4265	0.354874	1.60297	0.0435038	2.10196	0.342479	1.10384
3	rs11706780	36896235	C/T	0.294197	1.45672	3.12048e-08	0.376184	0.0679703	0.320084	14.3867	7.00826	1.0946	0.456946	1.36258	4.03641e-07	0.362027	1.3387	0.358473	1.20096	0.346534	1.45801	0.318953	1.66098	0.348945	1.42665	0.354887	1.60389	0.0435181	2.10085	0.34251	1.10342
3	rs4624519	36862980	C/T	0.29543	1.45362	3.3905e-08	0.37406	0.0677648	0.419944	0.481776	6.02905	1.15831	0.219159	1.37696	1.35881e-07	0.364878	1.34871	0.359121	1.21472	0.342623	1.47589	0.319196	1.77896	0.349593	1.42136	0.355415	1.41468	0.0426995	2.05835	0.341148	1.17017
3	rs12637912	36871894	C/A	0.292348	1.44737	5.09765e-08	0.369746	0.0678699	0.237316	25.1008	8.01077	1.15278	0.242667	1.37248	2.1022e-07	0.360255	1.31156	0.357138	1.22481	0.334566	1.41503	0.319196	1.67011	0.341463	1.38316	0.353671	1.42742	0.0430584	2.23886	0.335515	1.14542
3	rs6789885	36964854	C/T	0.22901	1.53515	8.94618e-08	0.428627	0.0801633	0.808809	0	3.0003	#N/A	#N/A	#N/A	#N/A	0.280161	1.35701	0.291164	1.35701	0.245372	1.16138	0.263997	1.21456	0.253433	1.39714	0.287532	1.46207	0.0285944	1.66483	0.250538	1.14325
3	rs4678915	36964583	G/A	0.367707	1.42404	1.07752e-07	0.3535	0.0665332	0.621539	0	4.40876	0.963462	0.752821	1.30135	1.01842e-05	0.450215	1.31553	0.444259	1.47311	0.421242	1.38834	0.443492	1.03121	0.430135	1.47573	0.435141	1.26849	0.0666881	1.64351	0.422183	0.967595
3	rs200039736	36895858	C/CA	0.293423	1.43635	1.13761e-07	0.362106	0.06828	0.261832	21.9603	7.6884	1.0919	0.472325	1.34725	1.19004e-06	0.360744	1.29993	0.358986	1.19694	0.34611	1.45496	0.319304	1.66273	0.347943	1.39367	0.353842	1.61048	0.0431285	2.12262	0.341443	1.09879
3	rs75968099	36858583	C/T	0.287517	1.4312	2.0605e-07	0.358512	0.0690269	0.544759	0	4.99263	1.17601	0.179932	1.36503	4.58349e-07	0.355542	1.28702	0.346666	1.23603	0.329551	1.45086	0.297028	1.62636	0.337124	1.40053	0.347791	1.34482	0.0434277	2.01135	0.329955	1.17012
3	rs73068044	36919481	G/A	0.295043	1.41244	4.19458e-07	0.34532	0.0682463	0.344658	11.1015	6.74927	1.06108	0.629631	1.32227	5.3846e-06	0.362364	1.24658	0.360209	1.21018	0.336888	1.41045	0.320789	1.46212	0.34732	1.39572	0.358773	1.60876	0.0446025	1.97202	0.338302	1.05685
3	rs56149992	36930451	C/T	0.292214	1.41401	4.41009e-07	0.346427	0.0685946	0.317579	14.7179	7.03547	1.04389	0.727118	1.31804	7.53113e-06	0.3589	1.24891	0.355078	1.2367	0.338085	1.41116	0.322585	1.42882	0.347087	1.39147	0.355549	1.60145	0.0435656	1.99491	0.336008	1.0468
3	rs138739237	36907389	C/T	0.290666	1.41081	4.56471e-07	0.344161	0.0682349	0.301022	16.8921	7.21953	1.07237	0.568583	1.32374	4.85699e-06	0.357319	1.25307	0.356053	1.1857	0.335208	1.42385	0.314768	1.50916	0.340285	1.39273	0.35146	1.63166	0.0439154	2.06251	0.335073	1.06848
3	rs7624498	36957719	T/C	0.389967	1.38551	4.73628e-07	0.326067	0.0647382	0.688854	0	3.91	0.978046	0.846712	1.27866	2.28945e-05	0.478329	1.3159	0.470637	1.33865	0.450564	1.13492	0.484855	1.07553	0.461496	1.60984	0.465994	1.29657	0.0636456	1.42537	0.451791	0.983371
3	rs13314421	36962388	A/G	0.390254	1.3853	4.78498e-07	0.325918	0.0647339	0.645516	0	4.2305	0.984274	0.88943	1.27922	2.14198e-05	0.478421	1.31937	0.471772	1.31493	0.452459	1.13657	0.485335	1.06712	0.461786	1.60478	0.466433	1.29919	0.0635446	1.44961	0.45275	0.989266
3	rs9882879	36844071	C/T	0.282455	1.41279	5.08351e-07	0.345567	0.0687951	0.633926	0	4.31652	1.22786	0.0879418	1.36535	4.07361e-07	0.347602	1.31794	0.34174	1.15994	0.330077	1.57106	0.300775	1.72085	0.335198	1.39781	0.342685	1.3154	0.0427084	1.95515	0.328227	1.23188
3	rs931913	36843149	G/A	0.282492	1.41272	5.10092e-07	0.345519	0.0687945	0.622022	0	4.40516	1.22777	0.0880559	1.36523	4.10322e-07	0.347544	1.31818	0.342266	1.1556	0.330148	1.57459	0.301339	1.7431	0.335075	1.3932	0.342806	1.31449	0.0425832	1.96198	0.328034	1.23203
3	rs4678552	36844522	G/A	0.282546	1.41244	5.16264e-07	0.345322	0.0687869	0.634615	0	4.3114	1.23017	0.0851446	1.36573	3.97364e-07	0.347594	1.31806	0.342325	1.15685	0.330107	1.57453	0.300498	1.71003	0.3352	1.39846	0.342843	1.31447	0.0427029	1.95566	0.327933	1.23423
3	rs11129743	36963420	C/T	0.342671	1.40121	5.36038e-07	0.337333	0.0672925	0.785422	0	3.18402	1.04204	0.729759	1.30806	8.51234e-06	0.418805	1.23934	0.417894	1.33845	0.381684	1.25917	0.3646	1.3221	0.399457	1.41893	0.411734	1.24466	0.062169	1.55948	0.38837	1.03612
3	rs148264883	36928430	C/G	0.289915	1.41392	5.40557e-07	0.346367	0.0691168	0.292102	18.0539	7.32189	1.04678	0.711841	1.3184	8.55855e-06	0.356012	1.23486	0.352675	1.2376	0.335013	1.41752	0.320312	1.44495	0.345201	1.38827	0.351991	1.61917	0.0433692	1.99579	0.333837	1.04925
3	rs7628483	36962774	C/T	0.390758	1.38393	5.5218e-07	0.324927	0.0648915	0.651448	0	4.18655	0.981831	0.872519	1.27749	2.48549e-05	0.478962	1.3216	0.472993	1.31255	0.452321	1.13136	0.486638	1.0566	0.460774	1.59394	0.467508	1.29109	0.0635443	1.45602	0.45365	0.986685
3	rs35595120	36921054	T/C	0.295269	1.4061	5.909e-07	0.340819	0.0682434	0.33933	11.8198	6.80425	1.03632	0.770073	1.30967	1.08033e-05	0.362718	1.24338	0.36043	1.20889	0.338909	1.39804	0.319766	1.47127	0.346548	1.39104	0.359037	1.6071	0.0447089	1.96776	0.339483	1.0372
3	rs9876421	36848316	C/T	0.283607	1.40681	6.68549e-07	0.341328	0.0686738	0.56582	0	4.8298	1.2373	0.0770899	1.3636	4.4172e-07	0.350271	1.30172	0.34268	1.15498	0.328567	1.59803	0.299107	1.65647	0.336706	1.40361	0.343429	1.31103	0.0412452	2.02494	0.327581	1.24049
3	rs11715554	36964216	G/A	0.343028	1.40106	6.83517e-07	0.337227	0.0679074	0.755498	0	3.41306	1.03396	0.780421	1.30508	1.19789e-05	0.419291	1.24112	0.419462	1.35848	0.380473	1.24294	0.367677	1.27689	0.398447	1.39516	0.411241	1.23291	0.0622744	1.59552	0.38781	1.02753
3	rs67418159	36881962	G/GT	0.361054	1.42691	6.88388e-07	0.355514	0.0716096	0.664491	0	2.38969	#N/A	#N/A	#N/A	#N/A	0.364578	1.3397	0.360844	1.19373	#N/A	#N/A	0.320525	1.65719	0.352222	1.4793	0.35692	1.56223	#N/A	#N/A	0.34346	1.10524
3	rs4425211	36951898	A/G	0.346839	1.38416	8.11037e-07	0.325094	0.0659061	0.959205	0	1.50436	1.02041	0.865216	1.29233	1.54821e-05	0.425132	1.2547	0.420639	1.38845	0.385419	1.24198	0.365151	1.35748	0.406992	1.39747	0.416082	1.24044	0.0617939	1.42822	0.389647	1.0158
3	rs73068054	36945794	G/A	0.332397	1.39138	9.78927e-07	0.330299	0.0674654	0.281062	19.4844	7.45197	1.00714	0.952854	1.2904	2.56227e-05	0.409753	1.19249	0.407144	1.28076	0.377856	1.42388	0.356107	1.40627	0.390809	1.34866	0.403166	1.4837	0.0473082	1.95384	0.374452	1.00994
3	rs11714248	36962588	G/A	0.345438	1.3809	1.12457e-06	0.322735	0.0662907	0.869692	0	2.48904	1.04001	0.740098	1.29382	1.5049e-05	0.423615	1.24198	0.419982	1.31271	0.38428	1.25628	0.362591	1.31318	0.403714	1.41354	0.414541	1.2443	0.0607931	1.50324	0.390104	1.03375
3	rs55690320	36922229	A/T	0.297563	1.39114	1.18495e-06	0.330127	0.0679534	0.505744	0	5.30167	1.02965	0.810863	1.29779	1.99558e-05	0.364686	1.23454	0.361691	1.24789	0.347489	1.4665	0.326643	1.41023	0.351245	1.37817	0.360559	1.56819	0.0473441	1.87113	0.342998	1.03543
3	rs28576724	36959899	T/C	0.368363	1.37107	1.35544e-06	0.31559	0.0653201	0.585965	0	4.67617	1.04592	0.699069	1.28823	1.54711e-05	0.450831	1.22979	0.447902	1.28644	0.413689	1.11963	0.415136	1.27223	0.43488	1.53882	0.443564	1.25663	0.0623774	1.46557	0.419042	1.04581
3	rs9813869	36956349	C/G	0.368061	1.37176	1.35894e-06	0.316094	0.0654312	0.594121	0	4.61447	1.02677	0.821669	1.2843	2.0895e-05	0.450535	1.22287	0.446477	1.31807	0.4118	1.12061	0.414661	1.26855	0.433768	1.54548	0.442902	1.26099	0.0634007	1.43722	0.417436	1.02695
3	rs200994044	36866457	CGT/C	0.229748	1.46671	1.38076e-06	0.383025	0.079338	0.00633927	66.5878	17.9575	1.31817	0.0465418	1.42691	5.32484e-07	0.282	1.23509	0.27835	1.14944	0.263523	1.17453	0.243766	2.02073	0.274034	1.30645	0.278882	1.64195	0.0361915	2.26737	0.261652	1.27702
3	rs6772646	36959792	G/A	0.368604	1.36977	1.45081e-06	0.314645	0.0653077	0.596055	0	4.59988	1.04566	0.700776	1.28727	1.63593e-05	0.451013	1.22924	0.447922	1.28699	0.414004	1.11868	0.415263	1.27272	0.435392	1.5356	0.443676	1.25605	0.0629036	1.46052	0.419182	1.04548
3	rs6769400	36958995	G/A	0.368472	1.368	1.60005e-06	0.313348	0.0653037	0.618342	0	4.43263	1.04477	0.706352	1.28581	1.78855e-05	0.450829	1.22825	0.447659	1.29359	0.413454	1.11962	0.415179	1.27211	0.436702	1.5249	0.443834	1.2554	0.0624506	1.46041	0.418933	1.04481
3	rs11129735	36870230	A/G	0.548092	1.30276	9.97885e-06	0.264484	0.0598701	0.775746	0	3.2587	1.11479	0.355905	1.26365	2.05286e-05	0.451752	1.34531	0.463281	1.18419	0.433927	1.07289	0.491069	1.29188	0.457847	1.52922	0.450332	1.57135	0.443104	1.15647	0.441687	1.10835
3	rs11129744	36966449	G/A	0.37241	1.33201	1.03282e-05	0.286691	0.0650065	0.842883	0	2.72166	1.03248	0.784436	1.25757	8.88297e-05	0.450722	1.2054	0.450949	1.3341	0.431323	1.25981	0.429132	1.189	0.425643	1.34929	0.4496	1.25498	0.0766043	1.47332	0.413259	1.03548
3	rs58491735	37257553	G/C	0.398547	1.33025	1.09802e-05	0.285365	0.0649012	0.375807	6.82369	6.43941	1.03014	0.799878	1.25687	9.12631e-05	0.480793	1.15645	0.486126	1.33034	0.471724	1.10834	0.475446	1.0008	0.459652	1.53727	0.487742	1.19469	0.0759114	1.33348	0.444088	1.02972
3	rs4678950	37253682	C/T	0.395124	1.33023	1.11425e-05	0.285354	0.0649458	0.414201	1.32868	6.08079	1.03047	0.796461	1.2561	9.37763e-05	0.476704	1.16451	0.481064	1.36038	0.46272	1.0665	0.473944	1.01809	0.458881	1.51542	0.482955	1.21523	0.075571	1.34886	0.440336	1.03594
3	rs4678949	37253277	C/T	0.39509	1.33007	1.12871e-05	0.285228	0.0649585	0.415552	1.13002	6.06858	1.03035	0.797193	1.2559	9.50258e-05	0.47665	1.16471	0.481009	1.35625	0.46273	1.06697	0.474042	1.01882	0.458863	1.51464	0.482932	1.21534	0.0755695	1.35003	0.440327	1.03584
3	rs4678561	37253945	G/A	0.395118	1.32997	1.13295e-05	0.285155	0.064954	0.413889	1.37445	6.08362	1.03061	0.795533	1.25594	9.47879e-05	0.476696	1.16451	0.481044	1.35643	0.462715	1.06626	0.473877	1.01751	0.458894	1.51594	0.482968	1.21517	0.0755696	1.34806	0.440339	1.03607
3	rs11926768	36968347	T/C	0.371369	1.32934	1.14812e-05	0.284681	0.0648889	0.878369	0	2.4103	1.02494	0.832829	1.25368	0.000107606	0.449662	1.20322	0.449706	1.33645	0.432803	1.24162	0.428571	1.1889	0.424506	1.35325	0.449322	1.25577	0.0750279	1.43996	0.411624	1.02957
3	rs6768108	36998755	C/T	0.368457	1.32696	1.38498e-05	0.282892	0.065089	0.847895	0	2.67923	1.02312	0.845274	1.2514	0.000128498	0.445739	1.17622	0.446266	1.35779	0.424966	1.31625	0.428571	1.1889	0.423926	1.33836	0.446818	1.24569	0.0741004	1.41664	0.408438	1.02288
3	rs4678555	36987573	C/G	0.3703	1.32517	1.42572e-05	0.281541	0.0648732	0.900229	0	2.20186	1.03036	0.797595	1.25204	0.000117227	0.44808	1.19738	0.448884	1.35747	0.429049	1.28137	0.428571	1.1889	0.424651	1.33328	0.448733	1.25088	0.0744971	1.39923	0.410688	1.03395
3	rs60404305	36988221	G/T	0.370657	1.32465	1.46568e-05	0.281146	0.0648731	0.894135	0	2.26161	1.03233	0.785216	1.25232	0.00011594	0.44854	1.19611	0.449015	1.3563	0.429893	1.27944	0.429129	1.19087	0.425553	1.32972	0.448794	1.25042	0.0747535	1.42066	0.41087	1.03583
3	rs142149321	36995986	TA/T	0.368086	1.3248	1.54686e-05	0.281258	0.0650773	0.850046	0	2.66088	1.02939	0.804843	1.25169	0.000126509	0.44521	1.17452	0.446863	1.36366	0.424529	1.31091	0.427346	1.18127	0.423014	1.34041	0.446073	1.24775	0.0738706	1.41158	0.407811	1.02857
3	rs60490177	37254925	G/C	0.364073	1.32753	1.66481e-05	0.283321	0.0658018	0.588809	0	4.65462	1.00131	0.9912	1.24631	0.000199464	0.440119	1.16732	0.43727	1.4957	0.416122	1.0847	0.449579	1.03106	0.425595	1.40891	0.438595	1.25524	0.0749252	1.35635	0.403781	1.0033
3	rs4431051	36992405	C/T	0.368613	1.32165	1.86066e-05	0.27888	0.0651438	0.872115	0	2.46725	1.04181	0.727247	1.25287	0.000120698	0.445458	1.17405	0.447751	1.35698	0.42716	1.29378	0.428462	1.18913	0.423632	1.33825	0.44701	1.24895	0.0742639	1.39497	0.408113	1.04004
3	rs11129745	36968873	G/A	0.369871	1.3201	1.89005e-05	0.277704	0.064922	0.851392	0	2.64935	1.03383	0.776468	1.24967	0.000137311	0.447501	1.1715	0.449047	1.34079	0.427696	1.27082	0.428571	1.1889	0.42289	1.34565	0.448076	1.25298	0.0745542	1.45045	0.408218	1.03241
3	rs4072458	36862680	T/C	0.54786	1.29119	1.92446e-05	0.255567	0.059803	0.726535	0	3.63049	1.09891	0.420788	1.25092	4.45957e-05	0.451531	1.33062	0.463804	1.18431	0.435945	1.08006	0.493301	1.30608	0.458091	1.53106	0.451116	1.57455	0.443499	1.12364	0.443519	1.09409
3	rs11129746	37001972	C/G	0.379989	1.31947	1.94739e-05	0.277232	0.0649127	0.645357	0	4.23167	1.04596	0.699424	1.25221	0.000116198	0.459834	1.18846	0.458825	1.35866	0.440793	1.31137	0.461229	1.07329	0.444958	1.36918	0.460709	1.17206	0.073482	1.43837	0.419695	1.04671
3	rs9834970	36856030	T/C	0.520642	1.29234	1.95274e-05	0.256454	0.0600563	0.693848	0	3.87307	1.12652	0.292246	1.25613	2.99084e-05	0.495411	1.37121	0.489702	1.1403	0.495367	1.12277	0.484375	1.37178	0.497096	1.50402	0.498339	1.152	0.402222	1.12635	0.485215	1.12087
3	rs9847384	37007862	C/G	0.405136	1.31724	2.00779e-05	0.275536	0.0646187	0.499804	0	5.34971	1.05736	0.630225	1.25383	9.86595e-05	0.488532	1.18189	0.492465	1.33425	0.481318	1.29342	0.492049	1.02113	0.47495	1.45123	0.497412	1.14638	0.0738805	1.4311	0.454152	1.07643
3	rs9869432	37196601	T/C	0.378549	1.31501	2.3827e-05	0.273848	0.0648064	0.539542	0	5.03336	1.02882	0.805895	1.24357	0.000179854	0.458709	1.18438	0.458118	1.37433	0.440252	1.29332	0.477679	1.0509	0.447735	1.36125	0.455479	1.19722	0.0707519	1.5089	0.421709	1.03876
3	rs6550458	37188318	T/A	0.399601	1.31313	2.42108e-05	0.272412	0.0645214	0.424338	0	5.98976	1.06499	0.585326	1.25242	0.000103332	0.482357	1.15753	0.488746	1.31439	0.469739	1.23099	0.491071	1.04469	0.469222	1.44311	0.489809	1.18208	0.0712163	1.49778	0.446325	1.0726
3	rs73068046	36920158	C/T	0.214977	1.37548	2.53773e-05	0.3188	0.075699	0.137785	38.1557	9.70178	#N/A	#N/A	#N/A	#N/A	0.263685	1.16848	0.269127	1.17274	0.242152	1.6589	0.273045	1.49656	0.246273	1.43561	0.270224	1.88923	0.0228509	1.92123	0.243794	1.18328
3	rs1046512	37032296	A/C	0.377071	1.3117	2.71799e-05	0.271323	0.0646639	0.623274	0	4.39583	1.02952	0.801436	1.24162	0.000195666	0.456687	1.16401	0.455172	1.34915	0.438528	1.31012	0.458911	1.09885	0.441474	1.36702	0.455222	1.19848	0.0731756	1.45215	0.417206	1.0302
3	rs11714125	37024256	T/C	0.376944	1.31145	2.76397e-05	0.271135	0.0646778	0.629741	0	4.34764	1.03024	0.79676	1.24161	0.000196245	0.456485	1.16527	0.455261	1.34903	0.438388	1.31051	0.456569	1.10526	0.441192	1.36908	0.455179	1.19869	0.0732153	1.44833	0.416987	1.03084
3	rs3172297	37032370	T/C	0.377179	1.31093	2.82596e-05	0.27074	0.0646613	0.623986	0	4.39051	1.02903	0.80475	1.24097	0.000202906	0.4568	1.16351	0.455213	1.34876	0.439177	1.30643	0.459185	1.09809	0.441593	1.36621	0.455383	1.19769	0.0732183	1.45149	0.4174	1.02965
3	rs4678556	37007396	C/G	0.376775	1.311	2.82825e-05	0.270792	0.0646764	0.658341	0	4.13553	1.04716	0.691002	1.24614	0.000153823	0.455958	1.16886	0.455632	1.35706	0.439849	1.30019	0.453864	1.11045	0.4414	1.3676	0.455326	1.19797	0.0732063	1.44543	0.417084	1.04799
3	rs7628444	37263592	C/G	0.401394	1.311	2.97246e-05	0.27079	0.064851	0.461657	0	5.66573	1.04032	0.734511	1.24493	0.000172746	0.484537	1.1389	0.488893	1.31738	0.476488	1.16659	0.475446	1.0008	0.463949	1.50524	0.491219	1.1776	0.076076	1.32287	0.450214	1.04708
3	rs4789	36869439	T/C	0.545166	1.28352	2.99918e-05	0.249604	0.0598064	0.833853	0	2.79706	1.07894	0.518189	1.24058	8.56368e-05	0.455333	1.28538	0.465477	1.19417	0.442206	1.02447	0.493359	1.22999	0.464521	1.49148	0.452255	1.58341	0.444236	1.15949	0.447818	1.06591
3	rs11720073	37018991	C/T	0.37708	1.30989	3.00203e-05	0.26994	0.0646823	0.639141	0	4.27778	1.03402	0.772764	1.24166	0.000196709	0.45655	1.16532	0.455389	1.35141	0.440138	1.3001	0.455719	1.10753	0.441052	1.37007	0.45563	1.19649	0.0733083	1.44511	0.417038	1.03435
3	rs4678920	37020649	T/C	0.377082	1.30977	3.01728e-05	0.269851	0.0646789	0.638593	0	4.28185	1.03382	0.774002	1.24152	0.0001981	0.456549	1.16523	0.455348	1.35073	0.440143	1.30018	0.455935	1.10694	0.441088	1.36982	0.455643	1.19643	0.0733142	1.44523	0.417048	1.03416
3	rs11129752	37257793	C/T	0.372774	1.31251	3.07586e-05	0.271943	0.065249	0.525049	0	5.14742	1.01766	0.881316	1.2399	0.000248218	0.451552	1.15559	0.450236	1.42337	0.428885	1.13721	0.453125	0.990629	0.433798	1.42271	0.446993	1.23932	0.0750545	1.35052	0.411541	1.01708
3	rs7615363	37006262	A/G	0.377056	1.30923	3.08859e-05	0.26944	0.064663	0.658175	0	4.13676	1.04653	0.694917	1.24472	0.000166215	0.456474	1.16644	0.455728	1.35733	0.440064	1.29958	0.454015	1.11222	0.441411	1.36749	0.455477	1.19724	0.0732562	1.44418	0.417239	1.04749
3	rs4678921	37022803	T/C	0.376992	1.30868	3.13728e-05	0.269016	0.0646167	0.641211	0	4.26242	1.04087	0.729132	1.24255	0.000184156	0.456528	1.16523	0.455292	1.34998	0.43837	1.31051	0.45623	1.10619	0.441758	1.36506	0.45518	1.19868	0.0732061	1.44804	0.417174	1.04229
3	rs58129217	37011624	G/A	0.377041	1.30863	3.17205e-05	0.268984	0.0646479	0.655487	0	4.15665	1.0456	0.700421	1.24399	0.000172209	0.456429	1.16629	0.45555	1.35468	0.440095	1.30003	0.454792	1.11008	0.441528	1.36669	0.45554	1.19693	0.0732762	1.44472	0.417243	1.04664
3	rs10581044	37265853	CTG/C	0.402682	1.30967	3.22445e-05	0.269774	0.0648962	0.363365	8.54947	6.56092	1.0162	0.890592	1.23765	0.000260536	0.486234	1.13113	0.490305	1.31055	0.476336	1.08166	0.475446	1.0008	0.46337	1.52936	0.493399	1.167	0.0765498	1.31015	0.449584	1.02011
3	rs11712979	37195495	C/T	0.377037	1.30914	3.2321e-05	0.269373	0.0648083	0.536332	0	5.0585	1.02246	0.84859	1.23823	0.000245751	0.456954	1.1695	0.456677	1.37806	0.436982	1.21435	0.475446	1.06248	0.443167	1.35514	0.454002	1.20444	0.0707257	1.50953	0.41783	1.02289
3	rs4678943	37197355	T/C	0.378393	1.3087	3.24608e-05	0.269036	0.0647424	0.573684	0	4.76961	1.02883	0.805888	1.23899	0.000228477	0.458709	1.18439	0.458119	1.37432	0.440252	1.29332	0.475446	1.06248	0.445412	1.33951	0.455479	1.19722	0.0707511	1.50891	0.421709	1.03876
3	rs72866099	37259646	C/A	0.372821	1.31113	3.28058e-05	0.270886	0.0652257	0.534155	0	5.07559	1.01775	0.880748	1.23896	0.000260109	0.45153	1.15551	0.450271	1.42373	0.428866	1.13637	0.453125	0.990629	0.434718	1.41625	0.447023	1.23917	0.0750528	1.34835	0.411539	1.01713
3	rs1399178	37258669	G/A	0.372836	1.31111	3.2839e-05	0.270872	0.065226	0.53334	0	5.082	1.01771	0.88099	1.23892	0.000260557	0.451566	1.15543	0.450251	1.42356	0.428875	1.13688	0.453125	0.990629	0.434762	1.41574	0.447008	1.23924	0.0750538	1.34953	0.411541	1.01711
3	rs7611106	37017024	G/A	0.377163	1.30775	3.29246e-05	0.268308	0.0646178	0.651216	0	4.18827	1.04488	0.704684	1.24315	0.000179159	0.456652	1.16495	0.455479	1.35615	0.440133	1.30013	0.455455	1.10824	0.441634	1.36595	0.455622	1.19653	0.0733007	1.44491	0.417257	1.04599
3	rs68159333	37259739	G/A	0.372848	1.31099	3.30707e-05	0.270781	0.0652293	0.533688	0	5.07926	1.01776	0.880703	1.23886	0.000261728	0.451588	1.15522	0.450276	1.42376	0.428866	1.13637	0.453125	0.990629	0.434714	1.4163	0.447025	1.23916	0.0750523	1.34831	0.411539	1.01715
3	rs11718237	37012099	G/A	0.376622	1.30817	3.33328e-05	0.268627	0.0647385	0.650718	0	4.19195	1.04817	0.684922	1.24425	0.000172836	0.455947	1.16442	0.455046	1.34532	0.439783	1.29993	0.454812	1.10937	0.441183	1.36752	0.454995	1.19958	0.0730682	1.44614	0.416451	1.04893
3	rs7622170	37016576	T/C	0.37716	1.3075	3.34412e-05	0.26812	0.0646279	0.651829	0	4.18373	1.04495	0.704303	1.24297	0.000181278	0.456655	1.16496	0.455464	1.35248	0.440134	1.30012	0.455404	1.10839	0.441625	1.36601	0.455617	1.19655	0.0733002	1.44486	0.417257	1.04605
3	rs11716414	37258835	G/A	0.372876	1.31067	3.34939e-05	0.270541	0.0652171	0.529969	0	5.10854	1.0127	0.914125	1.23697	0.000286641	0.451582	1.1559	0.450259	1.42358	0.430513	1.12847	0.453125	0.990629	0.434761	1.41579	0.44701	1.23923	0.0750537	1.34941	0.412343	1.01344
3	rs56198917	37017798	C/G	0.377158	1.30737	3.3637e-05	0.26802	0.0646247	0.651108	0	4.18906	1.04477	0.705371	1.24282	0.000182622	0.456648	1.16492	0.455426	1.35195	0.440134	1.30012	0.455574	1.10792	0.44165	1.36583	0.45563	1.19649	0.0733033	1.44504	0.417257	1.04589
3	rs7632760	37016953	A/G	0.402281	1.30569	3.38316e-05	0.266731	0.0643344	0.512986	0	5.24348	1.05909	0.618794	1.24568	0.000145902	0.485281	1.15917	0.489347	1.33285	0.480695	1.28054	0.499261	1.05783	0.471772	1.4447	0.49223	1.17059	0.0736778	1.43683	0.451476	1.0776
3	rs61489663	37261734	T/A	0.372883	1.31039	3.40258e-05	0.270327	0.0652224	0.531589	0	5.09578	1.01289	0.912833	1.23684	0.000289008	0.451583	1.15554	0.450315	1.42415	0.430485	1.12713	0.453125	0.990629	0.43465	1.41719	0.44706	1.23898	0.0750524	1.34586	0.412337	1.01359
3	rs4678940	37187513	G/A	0.378423	1.30762	3.45384e-05	0.268207	0.0647645	0.576631	0	4.74713	1.02884	0.805812	1.23816	0.000239989	0.458708	1.18436	0.458111	1.37426	0.440254	1.29331	0.475446	1.06248	0.445993	1.33549	0.455482	1.19721	0.070754	1.50897	0.421709	1.03877
3	rs7649344	37006396	T/C	0.378968	1.30684	3.46825e-05	0.267613	0.0646359	0.631505	0	4.33452	1.05175	0.661936	1.24383	0.000170831	0.458736	1.1669	0.457539	1.40325	0.449921	1.46465	0.457589	1.09274	0.447154	1.34629	0.456237	1.19354	0.0732957	1.44329	0.422343	1.06448
3	rs111616429	37234107	T/C	0.375255	1.30886	3.5639e-05	0.269154	0.0651062	0.693979	0	3.87211	1.01515	0.897768	1.23622	0.000293348	0.453187	1.17731	0.454138	1.38787	0.433041	1.14427	0.461448	1.11062	0.439696	1.35006	0.449486	1.20139	0.0769937	1.3944	0.415014	1.01502
3	rs7628085	37003076	G/A	0.378984	1.30583	3.65659e-05	0.266838	0.0646382	0.622267	0	4.40333	1.05264	0.656718	1.24338	0.000175456	0.458745	1.16708	0.457543	1.40551	0.449915	1.46457	0.460538	1.07696	0.447323	1.34399	0.455949	1.19494	0.0732824	1.44297	0.422277	1.0653
3	rs7651903	37006686	T/C	0.379012	1.30562	3.66859e-05	0.266676	0.0646109	0.618062	0	4.43472	1.05169	0.662288	1.24298	0.000178305	0.458735	1.16688	0.457532	1.40307	0.449926	1.46461	0.460763	1.07589	0.44717	1.34619	0.456241	1.19352	0.0732966	1.44333	0.422343	1.06442
3	rs4678922	37022864	A/T	0.378937	1.30518	3.70152e-05	0.266339	0.0645615	0.599916	0	4.57078	1.04811	0.68341	1.24158	0.000189915	0.458742	1.16592	0.457191	1.3955	0.44821	1.47645	0.462929	1.07022	0.447502	1.34388	0.455941	1.19498	0.0732452	1.44722	0.422038	1.06026
3	rs9883604	37011026	T/C	0.378976	1.30526	3.72283e-05	0.266401	0.064597	0.616435	0	4.44688	1.05309	0.654173	1.24318	0.000176339	0.458642	1.16706	0.457412	1.40076	0.449933	1.46469	0.461404	1.07423	0.447256	1.34559	0.456285	1.19331	0.0733137	1.44375	0.422111	1.06486
3	rs11708049	37261396	T/C	0.373861	1.30847	3.74263e-05	0.268857	0.0652119	0.509882	0	5.26837	1.01137	0.922946	1.23496	0.000318126	0.452864	1.14953	0.451225	1.41873	0.431375	1.12282	0.453125	0.990629	0.435603	1.42237	0.448731	1.23056	0.0750611	1.34611	0.41264	1.01219
3	rs7610068	37257843	G/T	0.404098	1.30649	3.75591e-05	0.267342	0.0648572	0.452001	0	5.74801	1.04346	0.714053	1.2422	0.00019824	0.487485	1.14701	0.490712	1.36318	0.486216	1.13137	0.477679	0.9899	0.475346	1.50096	0.492992	1.16966	0.0764761	1.32206	0.45566	1.06017
3	rs7633998	37004908	C/T	0.400776	1.30376	3.84561e-05	0.265253	0.0644356	0.487829	0	5.44747	1.06683	0.575949	1.24641	0.000143852	0.483346	1.1517	0.488093	1.34278	0.478287	1.29408	0.491172	1.02889	0.471125	1.44405	0.490334	1.17957	0.0736066	1.43632	0.450186	1.08393
3	rs3774343	37035834	A/G	0.378337	1.30483	3.86097e-05	0.266069	0.0646482	0.646253	0	4.22503	1.06476	0.586101	1.24561	0.00015435	0.457703	1.16212	0.456554	1.3403	0.442664	1.39707	0.473018	1.10977	0.444732	1.3453	0.45612	1.20591	0.0734653	1.45812	0.420853	1.06938
3	rs9823120	37199050	A/G	0.3752	1.30602	3.96052e-05	0.266984	0.0649632	0.598379	0	4.58236	1.04376	0.711602	1.2409	0.00021515	0.454277	1.18436	0.453728	1.38467	0.438552	1.30137	0.473357	1.07332	0.44032	1.32342	0.45343	1.20725	0.0706759	1.51075	0.418395	1.05356
3	rs9860764	37259144	C/T	0.403803	1.30557	3.97467e-05	0.266637	0.0648918	0.412216	1.61974	6.09878	1.05019	0.672816	1.24322	0.000187938	0.487183	1.13768	0.490553	1.36444	0.48617	1.13096	0.477679	0.9899	0.474107	1.51077	0.492437	1.17213	0.0764748	1.32052	0.454809	1.06439
3	rs4647222	37042960	A/C	0.377752	1.30417	3.97518e-05	0.265569	0.0646324	0.601243	0	4.5608	1.05261	0.655974	1.24182	0.000188967	0.457163	1.16283	0.455509	1.34487	0.440984	1.4076	0.46923	1.0709	0.444566	1.34538	0.455265	1.19827	0.0734616	1.45851	0.420205	1.05737
3	rs4647215	37041320	C/A	0.37776	1.30417	3.97654e-05	0.265565	0.0646326	0.601523	0	4.5587	1.05256	0.656264	1.24181	0.000189148	0.457166	1.16283	0.455512	1.3448	0.440984	1.4076	0.469185	1.07101	0.444563	1.3454	0.455312	1.19804	0.0734659	1.45836	0.420214	1.05733
3	rs55656326	37248492	G/A	0.262862	1.34084	3.98044e-05	0.293299	0.0713865	0.332183	12.778	6.879	1.11238	0.397406	1.28286	9.73487e-05	0.319449	1.22233	0.326073	1.10211	0.309601	1.45629	0.332676	1.23255	0.312737	1.32793	0.332002	1.57094	0.0312755	1.89588	0.29363	1.11318
3	rs113479434	37047777	G/A	0.377762	1.3041	3.99047e-05	0.265511	0.0646321	0.600507	0	4.56633	1.05252	0.65646	1.24174	0.00018979	0.457171	1.16277	0.455514	1.345	0.440984	1.4076	0.469453	1.07036	0.444577	1.3453	0.455266	1.19826	0.0734681	1.45868	0.420223	1.05729
3	rs10154916	37185960	T/C	0.377844	1.30485	3.99556e-05	0.266089	0.0647776	0.519688	0	5.18998	1.044	0.70984	1.24032	0.000214347	0.457782	1.16615	0.457082	1.38012	0.438647	1.30262	0.475446	1.06248	0.445996	1.33555	0.454258	1.20318	0.0715328	1.52104	0.419577	1.0482
3	rs9839105	37262286	A/G	0.40384	1.30546	4.00518e-05	0.266552	0.0648991	0.410931	1.80765	6.11046	1.05085	0.668978	1.24335	0.000187075	0.48726	1.13728	0.490604	1.36503	0.486141	1.12945	0.477679	0.9899	0.473895	1.51308	0.492493	1.17157	0.076476	1.31677	0.454828	1.06496
3	rs9876275	37261697	G/C	0.403846	1.30542	4.01364e-05	0.266521	0.0648991	0.41108	1.78588	6.1091	1.05069	0.669925	1.24327	0.000187881	0.487253	1.13733	0.490646	1.36463	0.486162	1.12962	0.477679	0.9899	0.473937	1.51264	0.4925	1.17168	0.0764772	1.31744	0.454827	1.06482
3	rs4647250	37049098	T/C	0.37779	1.30394	4.02563e-05	0.265392	0.064635	0.59965	0	4.57279	1.05248	0.656675	1.24161	0.000191245	0.457228	1.1625	0.455517	1.3451	0.440984	1.4076	0.469587	1.07004	0.444581	1.34527	0.455266	1.19827	0.0734721	1.45877	0.420231	1.05725
3	rs2175881	37201118	C/T	0.377542	1.30412	4.11045e-05	0.26553	0.0647448	0.558118	0	4.88907	1.04434	0.707717	1.23995	0.000217404	0.457639	1.16643	0.456949	1.37678	0.438572	1.30189	0.475446	1.06248	0.445411	1.33952	0.454069	1.20411	0.0707327	1.5093	0.419425	1.0486
3	rs9874437	37266678	C/T	0.409537	1.30516	4.14346e-05	0.266328	0.0649687	0.47233	0	5.57591	1.02101	0.857734	1.23476	0.000301621	0.494969	1.14733	0.495956	1.33745	0.495744	1.08228	0.477679	1.0509	0.479094	1.51483	0.499711	1.13767	0.0771792	1.30474	0.463236	1.04325
3	rs11706079	37208947	C/A	0.378104	1.30358	4.1639e-05	0.265118	0.0646914	0.653822	0	4.16897	1.024	0.838208	1.23468	0.000290349	0.457146	1.17038	0.456856	1.37906	0.437026	1.20947	0.475446	1.06248	0.443178	1.35507	0.454102	1.20395	0.0753578	1.40374	0.41828	1.02423
3	rs7634972	37205716	C/T	0.379508	1.30318	4.17596e-05	0.264806	0.0646258	0.696025	0	3.85697	1.02588	0.824525	1.23403	0.00028982	0.45892	1.1866	0.458297	1.37522	0.441977	1.28131	0.475446	1.06248	0.445526	1.33872	0.455582	1.19672	0.0753855	1.40332	0.422946	1.03682
3	rs17811658	37214204	T/C	0.378329	1.30344	4.19452e-05	0.265005	0.0646907	0.654629	0	4.163	1.02336	0.842483	1.23445	0.000294294	0.457226	1.16998	0.456949	1.3829	0.436948	1.20487	0.475446	1.06248	0.443361	1.35533	0.454161	1.20366	0.076144	1.4039	0.4183	1.02358
3	rs7637994	37206586	C/T	0.379735	1.30318	4.19533e-05	0.264808	0.0646432	0.706556	0	3.77898	1.02437	0.83453	1.23362	0.00029763	0.459169	1.18538	0.458547	1.3738	0.442305	1.2834	0.476833	1.06963	0.445722	1.33737	0.455912	1.19512	0.075405	1.40297	0.423389	1.0352
3	rs6801864	37257242	A/G	0.40408	1.30408	4.2226e-05	0.2655	0.0648359	0.470285	0	5.59303	1.04384	0.711681	1.24054	0.000216187	0.487395	1.14743	0.490667	1.36331	0.485775	1.13108	0.477679	0.9899	0.47619	1.49451	0.492978	1.16972	0.0764442	1.3231	0.455556	1.06052
3	rs9755599	37208192	T/C	0.37945	1.3028	4.27215e-05	0.264517	0.0646386	0.694983	0	3.86468	1.03039	0.795398	1.23519	0.000274645	0.458875	1.1854	0.458266	1.37115	0.440303	1.28871	0.475446	1.06248	0.445508	1.33885	0.45558	1.19673	0.0753849	1.40317	0.422158	1.04017
3	rs931721	37211972	T/C	0.379447	1.30275	4.28716e-05	0.264479	0.0646422	0.694804	0	3.866	1.02998	0.798094	1.23505	0.000276982	0.458875	1.18541	0.458269	1.37124	0.440254	1.28585	0.475446	1.06248	0.445479	1.33904	0.455579	1.19674	0.0753826	1.40321	0.422151	1.03975
3	rs9823617	37199350	A/T	0.378362	1.3041	4.29339e-05	0.265512	0.0649	0.586045	0	4.67557	1.02881	0.805976	1.23534	0.000286092	0.458709	1.18439	0.458119	1.37438	0.440252	1.29332	0.475446	1.06248	0.444832	1.32479	0.455479	1.19723	0.0707502	1.50894	0.421709	1.03875
3	rs9810355	37121074	A/G	0.377416	1.3025	4.35054e-05	0.264289	0.0646495	0.521904	0	5.17236	1.03953	0.736825	1.23728	0.000245052	0.456513	1.16391	0.455769	1.36474	0.436261	1.3252	0.47758	1.05135	0.445039	1.33736	0.453063	1.20905	0.0741644	1.4585	0.419188	1.04366
3	rs4678939	37187398	C/T	0.377574	1.30308	4.36127e-05	0.264727	0.0647657	0.561096	0	4.86612	1.04453	0.706557	1.23919	0.000227454	0.457638	1.16638	0.456942	1.37666	0.438592	1.30294	0.475446	1.06248	0.445991	1.33551	0.454074	1.20409	0.0707373	1.50938	0.419429	1.04879
3	rs11709376	37116808	C/G	0.377511	1.3024	4.36491e-05	0.264205	0.0646412	0.520069	0	5.18695	1.03756	0.749242	1.23666	0.000253005	0.456643	1.16337	0.455862	1.36816	0.436262	1.32519	0.47758	1.05135	0.44507	1.33713	0.45332	1.20779	0.0741184	1.45954	0.419427	1.04255
3	rs6809297	37181591	G/A	0.379492	1.30238	4.3782e-05	0.26419	0.0646485	0.69606	0	3.85671	1.03124	0.789833	1.23505	0.000276884	0.458896	1.18517	0.45828	1.37499	0.440411	1.29482	0.475449	1.06247	0.445993	1.33549	0.45559	1.19669	0.0753935	1.40345	0.422175	1.04102
3	rs11920928	37210874	T/C	0.379598	1.30241	4.38015e-05	0.264219	0.0646572	0.693925	0	3.87251	1.03013	0.797121	1.23481	0.00028125	0.45927	1.18347	0.458235	1.37144	0.440261	1.28676	0.474748	1.0648	0.445324	1.33959	0.455551	1.19687	0.0753763	1.40335	0.422149	1.0399
3	rs6806487	37121092	C/T	0.403952	1.30175	4.38543e-05	0.263713	0.064538	0.375059	6.92816	6.44663	1.06882	0.562484	1.24476	0.000157136	0.486974	1.14825	0.491593	1.33677	0.477216	1.19898	0.495437	1.02253	0.479923	1.44061	0.492639	1.16866	0.0749395	1.44124	0.452133	1.08003
3	rs1392749	37205191	C/T	0.379492	1.3021	4.38891e-05	0.26398	0.064606	0.697203	0	3.84826	1.03072	0.793247	1.2348	0.000278849	0.458899	1.18526	0.458293	1.37525	0.440344	1.2911	0.475446	1.06248	0.445993	1.33549	0.455582	1.19672	0.0753856	1.40332	0.422166	1.0405
3	rs2362825	37202988	T/C	0.2628	1.33716	4.40127e-05	0.290545	0.0711189	0.302747	16.6667	7.2	1.12749	0.339462	1.28438	8.54477e-05	0.319367	1.22254	0.32591	1.10046	0.30955	1.47176	0.330884	1.20989	0.313213	1.32372	0.332045	1.57064	0.0312381	1.94155	0.293941	1.12755
3	rs73057481	37209341	C/T	0.262804	1.33697	4.43357e-05	0.290403	0.0711138	0.303479	16.571	7.19174	1.12671	0.342385	1.28407	8.68593e-05	0.319367	1.22257	0.325912	1.10043	0.309551	1.47175	0.330882	1.2099	0.313286	1.32318	0.332042	1.57066	0.0312376	1.94145	0.29393	1.12675
3	rs138124594	37206515	G/A	0.379496	1.30199	4.47132e-05	0.263895	0.0646538	0.69545	0	3.86122	1.02252	0.846889	1.23234	0.000320086	0.458918	1.18662	0.458297	1.37522	0.441451	1.2511	0.475446	1.06248	0.445512	1.33882	0.455582	1.19673	0.0753854	1.40326	0.422875	1.03336
3	rs138898092	37055712	T/TGGGA	0.374296	1.30343	4.57749e-05	0.264997	0.0650104	0.562105	0	4.85835	1.03179	0.786526	1.23541	0.000289622	0.453416	1.1563	0.449364	1.3537	0.438149	1.42311	0.458615	1.04988	0.439874	1.34177	0.45175	1.21553	0.0732253	1.45227	0.416306	1.03662
3	rs11710807	37060321	C/T	0.378113	1.30106	4.60302e-05	0.263179	0.064585	0.571325	0	4.78764	1.05213	0.658774	1.23948	0.000213086	0.457506	1.16057	0.455728	1.34909	0.440984	1.4076	0.477679	1.0509	0.444861	1.34333	0.455193	1.19832	0.0737182	1.4652	0.420318	1.05684
3	rs56304874	37245983	G/T	0.378209	1.30299	4.62581e-05	0.26466	0.0649669	0.615411	0	4.45454	1.0074	0.949484	1.2296	0.000400998	0.457389	1.16982	0.457337	1.38666	0.434819	1.12622	0.474283	1.04976	0.443369	1.3661	0.454632	1.20136	0.0749285	1.39743	0.418475	1.00785
3	rs9854641	37218461	T/C	0.379199	1.30166	4.64695e-05	0.263638	0.0647327	0.711095	0	3.74532	1.02324	0.842076	1.23212	0.000327806	0.458623	1.18766	0.458278	1.37174	0.441531	1.25585	0.474205	1.06662	0.444728	1.33638	0.455239	1.19839	0.0750897	1.39977	0.422701	1.03408
3	rs202200425	37208216	T/TA	0.378342	1.30133	4.68483e-05	0.263389	0.0647018	0.71744	0	3.6982	1.02373	0.839552	1.23245	0.000325131	0.457687	1.18939	0.456957	1.37761	0.434759	1.31935	0.475194	1.06374	0.443949	1.30831	0.453953	1.20468	0.0753823	1.40322	0.421129	1.0337
3	rs6773752	37225837	C/T	0.379364	1.30109	4.72315e-05	0.263204	0.0646864	0.690225	0	3.89986	1.02223	0.849142	1.23179	0.000333518	0.458796	1.18554	0.458339	1.37216	0.439292	1.23042	0.475433	1.06236	0.44496	1.34275	0.45555	1.19688	0.0753532	1.40263	0.422016	1.03204
3	rs1553656	36859705	T/C	0.545008	1.27506	4.75779e-05	0.242991	0.0597439	0.792132	0	3.1318	1.06462	0.59366	1.23078	0.000151838	0.454691	1.27181	0.466913	1.19956	0.443518	1.02791	0.495536	1.24309	0.465738	1.50393	0.453657	1.59091	0.444024	1.13074	0.447662	1.05217
3	rs1558527	37115658	T/C	0.378236	1.30068	4.76351e-05	0.262885	0.0646395	0.586066	0	4.67541	1.02575	0.826047	1.23271	0.000316017	0.456938	1.16148	0.456122	1.36211	0.437679	1.21384	0.477679	1.0509	0.444251	1.36664	0.455136	1.1989	0.0758237	1.42261	0.418676	1.02651
3	rs4647269	37057591	C/T	0.378125	1.29994	4.84734e-05	0.26232	0.0645651	0.576912	0	4.74498	1.05214	0.658717	1.23868	0.00022184	0.457479	1.16075	0.455712	1.34865	0.440984	1.4076	0.477679	1.0509	0.445412	1.33951	0.455199	1.19829	0.0736967	1.4647	0.420315	1.05685
3	rs6775008	37179031	A/G	0.379406	1.30022	4.86409e-05	0.262534	0.0646306	0.677938	0	3.99068	1.03836	0.743949	1.2353	0.000270984	0.458759	1.1819	0.457535	1.36786	0.440652	1.29595	0.476415	1.05744	0.445919	1.336	0.455616	1.19656	0.0756803	1.40831	0.42172	1.04628
3	rs11717564	37220888	T/A	0.379124	1.30082	4.86937e-05	0.262998	0.064749	0.707717	0	3.77038	1.02473	0.832573	1.23216	0.000330398	0.458569	1.18636	0.458305	1.37208	0.439487	1.24183	0.474205	1.06662	0.444499	1.33796	0.45523	1.19844	0.0750758	1.39953	0.421862	1.03444
3	rs2362826	37203360	T/C	0.40434	1.29999	4.90162e-05	0.262358	0.064616	0.411644	1.70343	6.10398	1.06004	0.612419	1.24118	0.000195163	0.48824	1.15267	0.492719	1.3461	0.481775	1.17002	0.493304	1.03333	0.480837	1.43901	0.494362	1.16057	0.0717213	1.48548	0.455331	1.07872
3	rs9852386	37222329	G/A	0.379117	1.30067	4.908e-05	0.262883	0.0647501	0.707071	0	3.77517	1.02406	0.836985	1.23186	0.000335658	0.458563	1.18638	0.45831	1.37216	0.439407	1.23743	0.474205	1.06662	0.444455	1.33827	0.455229	1.19844	0.0750738	1.39951	0.421851	1.03378
3	rs55898028	37248337	A/G	0.378338	1.30199	4.93778e-05	0.263893	0.0650214	0.617893	0	4.43598	1.01293	0.91219	1.23037	0.000388559	0.457502	1.16732	0.457328	1.38474	0.435285	1.11966	0.473136	1.04321	0.443499	1.3716	0.454681	1.20112	0.0752907	1.3791	0.418116	1.01305
3	rs4678945	37239324	G/C	0.378047	1.30056	4.98072e-05	0.262793	0.0647826	0.625337	0	4.38044	1.01211	0.917463	1.22917	0.000395779	0.457102	1.17012	0.456985	1.38095	0.435501	1.12823	0.475004	1.05876	0.44294	1.36029	0.45412	1.20386	0.0753133	1.40054	0.418082	1.01259
3	rs9831084	37025661	T/C	0.382642	1.29943	4.98622e-05	0.261929	0.0645739	0.560562	0	4.87023	1.04932	0.676736	1.23801	0.000233364	0.463654	1.15265	0.459823	1.43159	0.453179	1.44453	0.466489	1.05509	0.455265	1.34678	0.45976	1.17659	0.0737435	1.43777	0.427229	1.06327
3	rs140769866	37208686	TC/T	0.405857	1.29827	5.09874e-05	0.261032	0.0644356	0.485531	0	5.46636	1.0566	0.632988	1.23949	0.000208796	0.489073	1.14904	0.492723	1.34367	0.478523	1.18736	0.493413	1.03469	0.479492	1.45492	0.496529	1.15047	0.0766576	1.37671	0.455756	1.07328
3	rs4678937	37145174	C/T	0.377632	1.29897	5.15508e-05	0.261569	0.0646092	0.596791	0	4.59433	1.0159	0.891587	1.22885	0.000387511	0.456722	1.16266	0.453325	1.3678	0.437534	1.21383	0.477679	1.0509	0.443096	1.35564	0.454997	1.19957	0.07559	1.42753	0.418176	1.01644
3	rs4678942	37195921	C/A	0.404027	1.29916	5.15936e-05	0.261715	0.0646483	0.380429	6.17622	6.39497	1.06845	0.564854	1.24275	0.000179662	0.487864	1.14362	0.492596	1.34668	0.481803	1.17226	0.493304	1.03333	0.479723	1.4472	0.493814	1.16313	0.0717227	1.48557	0.454311	1.08392
3	rs6806861	37121293	G/A	0.377619	1.29875	5.24147e-05	0.261402	0.0646301	0.53136	0	5.09758	1.04884	0.678762	1.23687	0.000248037	0.456717	1.16292	0.455873	1.36838	0.436261	1.3252	0.47758	1.05135	0.4462	1.32939	0.453349	1.20764	0.0741663	1.45846	0.419675	1.055
3	rs11917563	37207638	T/C	0.378615	1.29853	5.30051e-05	0.261232	0.0646299	0.678994	0	3.98288	1.0461	0.696444	1.23641	0.000257188	0.457829	1.16728	0.457125	1.37763	0.438649	1.2988	0.475446	1.06248	0.44551	1.33883	0.454171	1.20361	0.0753682	1.40352	0.419881	1.05024
3	rs11916897	37211128	C/G	0.378612	1.29848	5.31803e-05	0.261196	0.0646335	0.678866	0	3.98382	1.04574	0.698682	1.23629	0.000259153	0.457829	1.16729	0.457126	1.37774	0.438603	1.29611	0.475446	1.06248	0.445484	1.33901	0.454169	1.20362	0.0753663	1.40356	0.419874	1.04988
3	rs55850659	37212193	C/CA	0.378611	1.29846	5.32512e-05	0.261181	0.0646347	0.678947	0	3.98322	1.04562	0.699457	1.23624	0.000259875	0.457828	1.16731	0.457127	1.37773	0.438587	1.29515	0.475446	1.06248	0.445476	1.33907	0.454168	1.20362	0.0753659	1.40352	0.419871	1.04975
3	rs6796640	37213274	C/A	0.378609	1.29844	5.3342e-05	0.261162	0.0646364	0.678904	0	3.98354	1.04547	0.700385	1.23619	0.000260766	0.457826	1.1673	0.45713	1.37777	0.438567	1.294	0.475446	1.06248	0.445465	1.33914	0.454169	1.20362	0.0753656	1.4035	0.419869	1.0496
3	rs6550457	37182198	T/C	0.380132	1.29842	5.37346e-05	0.26115	0.064661	0.695074	0	3.864	1.03444	0.768586	1.23271	0.000311713	0.459379	1.1828	0.459388	1.36877	0.444231	1.27824	0.475449	1.06247	0.448895	1.33426	0.455943	1.19497	0.0753967	1.40332	0.422891	1.04526
3	rs4678935	37119835	A/C	0.378175	1.29796	5.43507e-05	0.26079	0.0646145	0.598045	0	4.58488	1.02581	0.825683	1.23075	0.000349576	0.456937	1.16148	0.456113	1.36238	0.437675	1.21385	0.477679	1.0509	0.443186	1.35501	0.455128	1.19894	0.0758175	1.42274	0.418673	1.02656
3	rs6779665	36952932	T/C	0.590108	1.27985	5.44923e-05	0.246744	0.0611438	0.662522	0	4.10461	1.06099	0.619396	1.23394	0.00017477	0.410042	1.25055	0.430205	1.48717	0.393569	1.11986	0.45456	1.06359	0.41557	1.58705	0.411566	1.37228	0.392034	1.0553	0.406897	1.06445
3	rs9867455	36953424	A/T	0.590164	1.27986	5.45451e-05	0.246751	0.061149	0.664884	0	4.08715	1.06099	0.619343	1.23392	0.000174997	0.409978	1.2508	0.430148	1.48401	0.393524	1.11982	0.454486	1.06339	0.415535	1.58732	0.411539	1.37213	0.391972	1.0555	0.406843	1.06448
3	rs1799977	37053568	A/G	0.262796	1.33177	5.45846e-05	0.286511	0.0710051	0.267476	21.2353	7.61763	1.13604	0.306319	1.28215	9.12432e-05	0.31911	1.20391	0.325708	1.09103	0.310564	1.59535	0.334615	1.2054	0.312509	1.32744	0.332991	1.56389	0.0311714	1.93569	0.293629	1.138
3	rs7643836	37148958	G/A	0.398533	1.29739	5.48149e-05	0.260351	0.0645377	0.576016	0	4.75181	1.04749	0.686357	1.23566	0.000259273	0.480222	1.17614	0.483072	1.29177	0.478728	1.19016	0.488685	1.0566	0.472653	1.41744	0.483705	1.21156	0.0766035	1.40538	0.446407	1.06352
3	rs7638252	37141732	G/C	0.398635	1.29672	5.50302e-05	0.259835	0.0644245	0.593354	0	4.62026	1.05511	0.640443	1.23736	0.000231323	0.480329	1.17521	0.482909	1.31948	0.478682	1.19127	0.488855	1.0561	0.473869	1.40924	0.483759	1.21129	0.0766142	1.4058	0.446547	1.071
3	rs9859086	37146191	A/C	0.399253	1.29645	5.51745e-05	0.25963	0.0643835	0.622292	0	4.40314	1.05747	0.626728	1.23787	0.000223681	0.480716	1.18446	0.485358	1.30665	0.478548	1.1913	0.488853	1.05611	0.475041	1.40083	0.484183	1.20922	0.0766156	1.40567	0.447906	1.07735
3	rs2110194	37097087	C/T	0.377786	1.29797	5.51813e-05	0.260804	0.0646751	0.595397	0	4.60484	1.03091	0.792383	1.23204	0.000329412	0.456677	1.16217	0.455511	1.36098	0.43519	1.22662	0.477522	1.04794	0.443355	1.35231	0.454528	1.19794	0.0754496	1.42979	0.417228	1.03157
3	rs6789043	37025867	T/C	0.405038	1.2959	5.65398e-05	0.259205	0.0643698	0.408282	2.19414	6.1346	1.06471	0.586906	1.24007	0.000200699	0.489019	1.13724	0.49117	1.36965	0.482054	1.27312	0.498866	0.994523	0.479657	1.44769	0.494579	1.15955	0.0740724	1.43047	0.455259	1.08289
3	rs4678932	37096303	T/G	0.37812	1.29722	5.68732e-05	0.26022	0.0646441	0.595949	0	4.60067	1.02549	0.82775	1.23006	0.000364425	0.456939	1.16146	0.456044	1.36104	0.437684	1.21381	0.477679	1.0509	0.44352	1.35267	0.455155	1.1988	0.0754837	1.42995	0.418681	1.02626
3	rs11717310	37175150	C/T	0.379384	1.29655	5.71568e-05	0.259704	0.0645349	0.654868	0	4.16123	1.04202	0.720501	1.23359	0.000290993	0.458603	1.17755	0.45683	1.35705	0.440966	1.29763	0.477679	1.0509	0.445825	1.33666	0.456001	1.19469	0.0760568	1.41482	0.421767	1.05016
3	rs6769734	37024338	G/A	0.405002	1.29569	5.74021e-05	0.259043	0.0643867	0.407205	2.35096	6.14445	1.06467	0.587169	1.23989	0.000203348	0.488962	1.13771	0.491203	1.37199	0.481987	1.27339	0.499	0.995175	0.479546	1.44851	0.49456	1.15964	0.074057	1.42995	0.455265	1.08285
3	rs4647211	37040748	T/C	0.379074	1.29712	5.74146e-05	0.260143	0.0646608	0.655773	0	4.15453	1.05197	0.66009	1.23661	0.000253476	0.458168	1.16858	0.456266	1.3503	0.441215	1.40614	0.472132	1.05554	0.446566	1.33161	0.456174	1.19385	0.0759291	1.41215	0.421122	1.05661
3	rs11707406	37160677	T/C	0.380022	1.29638	5.82811e-05	0.259572	0.0645756	0.634489	0	4.31233	1.04452	0.705136	1.23413	0.00028507	0.45869	1.16726	0.457726	1.36181	0.440048	1.30295	0.477696	1.05081	0.446645	1.33342	0.455853	1.19541	0.078363	1.40779	0.422232	1.04939
3	rs11711968	37224967	C/G	0.378521	1.29691	5.82906e-05	0.259984	0.0646787	0.675411	0	4.00935	1.03827	0.745482	1.23322	0.000309433	0.457735	1.16744	0.457188	1.3787	0.437651	1.24099	0.475446	1.06248	0.444952	1.34269	0.454135	1.20379	0.0753361	1.40305	0.419704	1.04233
3	rs6786584	37225728	T/C	0.37852	1.29686	5.84508e-05	0.259944	0.0646792	0.675368	0	4.00966	1.0381	0.746541	1.23313	0.000310856	0.457734	1.16744	0.457188	1.37869	0.437631	1.23988	0.475438	1.0624	0.444958	1.34273	0.454134	1.20379	0.0753355	1.403	0.419701	1.04217
3	rs3774321	37158567	T/G	0.378726	1.29626	5.85049e-05	0.259482	0.0645676	0.590029	0	4.64539	1.03809	0.745253	1.23226	0.000314581	0.457814	1.15968	0.454255	1.38549	0.439507	1.30611	0.477679	1.0509	0.445814	1.33681	0.4554	1.19761	0.0767831	1.43016	0.420506	1.04343
3	rs78136662	36850660	C/T	0.206795	1.36344	5.8548e-05	0.31001	0.0771439	0.193291	30.7588	8.66536	1.33183	0.0401842	1.3544	1.27052e-05	0.255853	1.16026	0.25631	1.14248	0.231574	1.74909	0.254394	1.72685	0.241225	1.42261	0.255532	1.48979	0.0210693	2.04345	0.232553	1.29688
3	rs201891038	37212192	G/GC	0.376269	1.29769	5.8789e-05	0.260587	0.0648611	0.652373	0	4.1797	1.04489	0.704515	1.23545	0.000283701	0.454443	1.17132	0.454727	1.36258	0.435588	1.31199	0.475263	1.0628	0.442193	1.32984	0.452096	1.12922	0.0753639	1.40357	0.417022	1.04936
3	rs2058476	37104896	G/T	0.378174	1.2965	5.88202e-05	0.259672	0.0646354	0.603188	0	4.54618	1.02562	0.826914	1.22959	0.000373166	0.456939	1.16147	0.456089	1.36154	0.43768	1.21383	0.477679	1.0509	0.443715	1.35131	0.45515	1.19883	0.0756728	1.42586	0.418679	1.02638
3	rs12629462	37226969	A/C	0.378517	1.29671	5.89201e-05	0.25983	0.0646811	0.674875	0	4.01331	1.03763	0.749497	1.23289	0.000314964	0.457728	1.16744	0.457192	1.37872	0.437572	1.23658	0.475417	1.06225	0.444976	1.3428	0.454132	1.2038	0.0753339	1.40304	0.419692	1.04171
3	rs17204675	37135797	T/C	0.378696	1.29553	5.91544e-05	0.258921	0.0644698	0.646379	0	4.22409	1.02901	0.80355	1.22931	0.000361707	0.457917	1.16805	0.454281	1.37763	0.439341	1.30707	0.477679	1.0509	0.4464	1.33269	0.455893	1.19521	0.0759506	1.41988	0.421514	1.03853
3	rs58693636	37102623	C/T	0.376713	1.29711	5.9421e-05	0.260142	0.064791	0.603194	0	4.54613	1.01507	0.897407	1.22723	0.00043752	0.455414	1.15988	0.451728	1.37845	0.437479	1.21482	0.47767	1.05095	0.443647	1.35179	0.453911	1.18785	0.0755494	1.4156	0.416951	1.01605
3	rs28754348	37063728	G/A	0.378107	1.29602	5.96306e-05	0.2593	0.0645946	0.585215	0	4.68186	1.05235	0.65749	1.23594	0.000259079	0.45754	1.16036	0.455749	1.3495	0.439344	1.30705	0.477679	1.0509	0.44491	1.34299	0.455186	1.19835	0.0737447	1.4659	0.420276	1.05704
3	rs7616105	37229522	G/A	0.378511	1.29641	5.98598e-05	0.259598	0.0646835	0.673798	0	4.02127	1.03664	0.755708	1.23239	0.000323523	0.457718	1.16747	0.457201	1.37884	0.437457	1.22998	0.475368	1.06181	0.445013	1.34295	0.454128	1.20382	0.0753296	1.40301	0.419674	1.04075
3	rs2302506	37133124	A/G	0.378246	1.29571	6.00775e-05	0.259058	0.0645626	0.622651	0	4.40047	1.04089	0.727722	1.23269	0.00030749	0.457397	1.15962	0.454054	1.37462	0.439203	1.30703	0.477679	1.0509	0.445249	1.34064	0.45502	1.19946	0.075893	1.42101	0.420043	1.0453
3	rs145261675	37102874	CTTTTCT/C	0.373159	1.29769	6.09066e-05	0.260587	0.0649962	0.62033	0	4.41779	1.0331	0.779505	1.23243	0.000346081	0.449534	1.1714	0.444983	1.4115	0.43853	1.31161	0.480663	1.0286	0.444164	1.33038	0.449954	1.18946	0.0775415	1.412	0.415233	1.04352
3	rs11129748	37067050	A/G	0.378492	1.29562	6.09674e-05	0.258993	0.0646023	0.589094	0	4.65247	1.05333	0.651854	1.23595	0.000259762	0.458264	1.1642	0.455801	1.3498	0.439344	1.30705	0.477679	1.0509	0.445094	1.34171	0.455296	1.19812	0.0738876	1.4642	0.420088	1.05793
3	rs11915301	37133853	G/A	0.378247	1.29532	6.12699e-05	0.258754	0.0645616	0.621442	0	4.40949	1.04089	0.727722	1.2324	0.000312241	0.457397	1.15962	0.454054	1.37462	0.439203	1.30703	0.477679	1.0509	0.445247	1.34065	0.455019	1.19947	0.0758967	1.42093	0.420043	1.0453
3	rs3821824	37130942	G/C	0.378267	1.29524	6.15007e-05	0.258694	0.064561	0.621199	0	4.4113	1.04089	0.727746	1.23235	0.000313178	0.457446	1.15941	0.454054	1.37451	0.439203	1.30703	0.477679	1.0509	0.445258	1.34058	0.455022	1.19945	0.0758824	1.42124	0.420043	1.0453
3	rs9852810	37068969	G/A	0.37852	1.29527	6.20892e-05	0.258723	0.0646043	0.589262	0	4.65119	1.0533	0.652031	1.23568	0.000263704	0.458304	1.16396	0.455814	1.35005	0.439344	1.30705	0.477679	1.0509	0.445197	1.341	0.455292	1.19814	0.0739022	1.46455	0.420095	1.0579
3	rs2286940	37070106	C/T	0.378531	1.29508	6.2694e-05	0.258576	0.0646047	0.589369	0	4.65039	1.0533	0.652052	1.23554	0.000265771	0.458315	1.16388	0.455821	1.35017	0.439344	1.30705	0.477679	1.0509	0.445256	1.34059	0.45529	1.19815	0.0739094	1.46476	0.420096	1.05789
3	rs67401825	37085970	T/C	0.378377	1.29505	6.29909e-05	0.258546	0.0646152	0.59527	0	4.6058	1.0521	0.658962	1.23512	0.000271743	0.457655	1.15953	0.456289	1.35897	0.439344	1.30705	0.477679	1.0509	0.445412	1.33951	0.455166	1.19875	0.0743382	1.45521	0.420327	1.0568
3	rs4579	37094679	G/A	0.378243	1.29487	6.31289e-05	0.258413	0.0645904	0.613137	0	4.47155	1.04046	0.730297	1.23187	0.00032243	0.457592	1.15955	0.454003	1.37665	0.439346	1.30704	0.477679	1.0509	0.44569	1.33759	0.455155	1.1988	0.0752639	1.43473	0.420102	1.04508
3	rs9831178	37087417	C/T	0.378406	1.29492	6.33545e-05	0.258448	0.0646128	0.596823	0	4.59408	1.05017	0.670545	1.23449	0.000280903	0.457675	1.15941	0.456309	1.35891	0.439344	1.30705	0.477679	1.0509	0.445412	1.33951	0.455166	1.19875	0.0744232	1.45331	0.420558	1.05571
3	rs3774323	37134451	T/C	0.378037	1.29482	6.35127e-05	0.258374	0.0646038	0.609476	0	4.49898	1.04206	0.720581	1.23239	0.000315442	0.457243	1.15833	0.453504	1.37612	0.439136	1.30667	0.476491	1.04212	0.445136	1.34112	0.454732	1.20087	0.0758665	1.42158	0.419658	1.04645
3	rs147855434	37139887	TC/T	0.378552	1.29421	6.4195e-05	0.257904	0.064527	0.626997	0	4.36808	1.03944	0.736913	1.23127	0.000330269	0.457643	1.15875	0.453775	1.37012	0.4392	1.30705	0.477737	1.05211	0.445272	1.34081	0.455061	1.19926	0.0769978	1.41979	0.42021	1.04454
3	rs6765395	37073579	T/G	0.378225	1.29455	6.43365e-05	0.258161	0.0645998	0.588408	0	4.65766	1.0533	0.652017	1.23515	0.000271235	0.457658	1.15964	0.455828	1.35034	0.439344	1.30705	0.477679	1.0509	0.445333	1.34006	0.45517	1.19873	0.07391	1.46487	0.420095	1.05789
3	rs4678931	37093748	G/A	0.378742	1.29453	6.43651e-05	0.258144	0.0645971	0.59266	0	4.62551	1.05098	0.665606	1.23444	0.000280944	0.457735	1.15899	0.456446	1.36298	0.43951	1.30609	0.477679	1.0509	0.445648	1.33788	0.455419	1.19752	0.0756176	1.44011	0.420587	1.05564
3	rs55755638	37157145	C/T	0.378365	1.29427	6.4402e-05	0.257944	0.0645493	0.631687	0	4.33317	1.04055	0.729777	1.23152	0.00032639	0.457561	1.16042	0.454024	1.37932	0.439449	1.30644	0.477679	1.0509	0.445804	1.3368	0.454964	1.19974	0.0759969	1.4162	0.420124	1.0451
3	rs6796088	37147572	G/T	0.378606	1.29426	6.44896e-05	0.257941	0.0645539	0.623591	0	4.39346	1.0523	0.657899	1.23474	0.000274905	0.457495	1.1593	0.456397	1.36212	0.439202	1.30704	0.477679	1.0509	0.445232	1.34075	0.455007	1.19953	0.075899	1.42082	0.420291	1.0569
3	rs11711937	37224838	C/G	0.378577	1.29488	6.46115e-05	0.258418	0.0646803	0.682778	0	3.95491	1.03829	0.74532	1.23171	0.000335487	0.457735	1.16744	0.457187	1.37864	0.437654	1.24117	0.475446	1.06248	0.445993	1.33549	0.454135	1.20379	0.0753361	1.40305	0.419705	1.04235
3	rs1860968	37091325	G/A	0.378437	1.29447	6.47183e-05	0.258101	0.0646074	0.604376	0	4.53725	1.05212	0.658881	1.23472	0.000277426	0.457654	1.15941	0.456302	1.35921	0.439344	1.30705	0.477679	1.0509	0.44548	1.33904	0.45491	1.2	0.0747665	1.44567	0.420325	1.05681
3	rs4678925	37078506	A/G	0.378251	1.29434	6.5009e-05	0.257999	0.0645991	0.59106	0	4.63759	1.0533	0.652013	1.235	0.000273452	0.457657	1.15961	0.455832	1.35043	0.439344	1.30705	0.477679	1.0509	0.445368	1.33982	0.455169	1.19874	0.0740282	1.46219	0.420095	1.05789
3	rs55882033	36846396	C/A	0.205227	1.36124	6.50287e-05	0.308393	0.0772184	0.141819	37.599	9.61523	1.33782	0.0380522	1.35397	1.34399e-05	0.254371	1.1555	0.254152	1.10003	0.229992	1.76002	0.252884	1.75842	0.236644	1.44247	0.253109	1.50722	0.0210169	2.04851	0.231279	1.29997
3	rs1558529	37093064	T/C	0.378535	1.29419	6.53637e-05	0.257884	0.0645911	0.609514	0	4.49869	1.05212	0.658871	1.23454	0.000279344	0.457661	1.15929	0.45634	1.36347	0.439344	1.30705	0.477679	1.0509	0.445589	1.33828	0.455159	1.19878	0.075025	1.43997	0.420325	1.05681
3	rs72039026	37126348	T/TA	0.378664	1.29378	6.59903e-05	0.257572	0.0645495	0.622119	0	4.40444	1.0522	0.6584	1.23433	0.000280506	0.457598	1.15873	0.456399	1.36136	0.439341	1.30707	0.477679	1.0509	0.445276	1.34045	0.455129	1.19893	0.0758603	1.42182	0.420311	1.05687
3	rs9846039	37125699	C/T	0.378748	1.29375	6.59916e-05	0.257543	0.0645424	0.620993	0	4.41284	1.04946	0.67493	1.23359	0.000291827	0.457716	1.15816	0.456503	1.36493	0.439205	1.30702	0.477679	1.0509	0.445278	1.34043	0.455286	1.19817	0.075857	1.42178	0.42064	1.05525
3	rs34870454	37124418	A/AT	0.378675	1.29371	6.6224e-05	0.257515	0.0645489	0.621885	0	4.40618	1.0522	0.658411	1.23428	0.000281296	0.457624	1.15863	0.4564	1.3613	0.439341	1.30707	0.477679	1.0509	0.445283	1.3404	0.455132	1.19892	0.0758508	1.42202	0.420311	1.05687
3	rs5847949	37139597	AT/A	0.378095	1.29381	6.63062e-05	0.257589	0.0645721	0.623376	0	4.39506	1.03724	0.751379	1.23056	0.0003482	0.457326	1.15958	0.453535	1.36678	0.438597	1.27719	0.477643	1.05109	0.444656	1.34453	0.454979	1.19966	0.0758959	1.42095	0.419675	1.04141
3	rs11707197	37122329	A/C	0.378682	1.29365	6.64115e-05	0.257471	0.0645486	0.621666	0	4.40782	1.05219	0.658419	1.23424	0.000281931	0.457643	1.15855	0.4564	1.36124	0.439341	1.30707	0.477679	1.0509	0.445292	1.34034	0.455134	1.19891	0.0758393	1.42227	0.420311	1.05687
3	rs3836485	37115313	GC/G	0.378347	1.29365	6.69766e-05	0.25747	0.0645809	0.623435	0	4.39462	1.04052	0.729922	1.23101	0.000337255	0.457577	1.15902	0.454042	1.37404	0.439343	1.30706	0.477679	1.0509	0.445804	1.3368	0.455136	1.1989	0.0757653	1.42386	0.420094	1.04513
3	rs148648107	37118345	G/A	0.262953	1.3272	6.74933e-05	0.283072	0.0710353	0.293122	17.9213	7.31006	1.13441	0.313426	1.27869	0.000110645	0.319334	1.20896	0.326113	1.10028	0.309569	1.47174	0.334187	1.20288	0.313147	1.32289	0.332819	1.56512	0.0312393	1.93645	0.293698	1.1355
3	rs4678944	37214685	C/T	0.405071	1.29335	6.75025e-05	0.257237	0.0645525	0.476572	0	5.54053	1.07065	0.55256	1.2392	0.000214331	0.488021	1.14467	0.492746	1.34369	0.481757	1.16262	0.493304	1.03333	0.479716	1.44726	0.493912	1.16267	0.0763527	1.3827	0.454583	1.08538
3	rs9876116	37083740	A/G	0.377556	1.29499	6.76162e-05	0.258502	0.0648766	0.61915	0	4.42659	1.03133	0.788789	1.22914	0.000391812	0.456691	1.16083	0.451702	1.40353	0.444262	1.17872	0.47319	1.07016	0.45192	1.34469	0.453686	1.20599	0.0745143	1.45061	0.422277	1.04764
3	rs7620643	37152131	T/C	0.378816	1.29307	6.81465e-05	0.257017	0.0645338	0.632997	0	4.32343	1.0502	0.670355	1.23328	0.000296127	0.457734	1.15932	0.456501	1.36883	0.439454	1.30641	0.477679	1.0509	0.445699	1.33752	0.455257	1.19831	0.0760351	1.41587	0.420579	1.05569
3	rs9829683	37217622	C/A	0.378472	1.29394	6.82654e-05	0.257688	0.064709	0.708	0	3.76828	1.05112	0.664903	1.23393	0.000294439	0.457656	1.16917	0.457124	1.37807	0.440008	1.2732	0.474205	1.06662	0.445967	1.32785	0.453864	1.20511	0.0750782	1.4002	0.420679	1.05764
3	rs7372657	37101149	G/A	0.378331	1.29327	6.82833e-05	0.257177	0.0645819	0.625128	0	4.382	1.04049	0.730106	1.23072	0.000342607	0.457582	1.15935	0.454021	1.37307	0.439346	1.30704	0.477679	1.0509	0.445993	1.33549	0.455155	1.1988	0.0756297	1.42679	0.420099	1.04511
3	rs6787539	37164647	G/A	0.378717	1.29301	6.84539e-05	0.256974	0.0645404	0.636322	0	4.29871	1.05221	0.658325	1.23377	0.000288671	0.45762	1.16016	0.456379	1.36627	0.439325	1.30717	0.477679	1.0509	0.44581	1.33676	0.454964	1.19974	0.0760448	1.41512	0.420319	1.05684
3	rs11927149	37166061	C/T	0.378717	1.29301	6.8474e-05	0.256969	0.0645402	0.636356	0	4.29847	1.05221	0.658319	1.23377	0.000288733	0.45762	1.16016	0.456381	1.36626	0.439325	1.30717	0.477679	1.0509	0.445812	1.33674	0.454964	1.19974	0.0760448	1.41512	0.420318	1.05684
3	rs9814918	37121613	A/G	0.37881	1.29285	6.87652e-05	0.256851	0.0645271	0.622756	0	4.39968	1.06096	0.606473	1.23588	0.0002554	0.457798	1.15782	0.456503	1.36482	0.439341	1.30707	0.477679	1.0509	0.44549	1.33897	0.455409	1.19757	0.0758345	1.42238	0.420772	1.06768
3	rs3821823	37158827	T/C	0.378715	1.29279	6.90734e-05	0.256802	0.0645318	0.664921	0	4.08687	1.04144	0.724273	1.23076	0.000339408	0.457594	1.16043	0.454036	1.37963	0.439451	1.30643	0.477708	1.05138	0.445829	1.33706	0.454977	1.19967	0.0776179	1.38831	0.420184	1.04595
3	rs9822082	37086204	G/A	0.37732	1.29489	6.91606e-05	0.258429	0.0649458	0.598975	0	4.57787	1.04153	0.723753	1.23178	0.000344145	0.456372	1.15264	0.451624	1.4041	0.444589	1.17701	0.47335	1.07335	0.45077	1.35267	0.453215	1.2083	0.0746618	1.44739	0.42101	1.05366
3	rs9854956	37218588	T/G	0.405066	1.29309	6.92022e-05	0.257032	0.0645969	0.524318	0	5.15321	1.05555	0.638202	1.23492	0.000273133	0.488122	1.15477	0.492611	1.34487	0.481446	1.14552	0.492063	1.03734	0.480154	1.43553	0.494113	1.16173	0.076068	1.37908	0.456257	1.0746
3	rs201067787	37010043	T/TC	0.367292	1.29999	6.9807e-05	0.262353	0.0659685	0.755212	0	3.41523	1.00405	0.972545	1.22559	0.000592441	0.443053	1.16653	0.445607	1.40174	0.440755	1.38648	0.451187	1.04888	0.430552	1.32312	0.445655	1.23718	0.07068	1.34274	0.409395	1.01529
3	rs6764444	37173715	T/C	0.378726	1.29226	7.06646e-05	0.256396	0.0645179	0.637467	0	4.29021	1.05139	0.663375	1.23306	0.000299298	0.457736	1.15963	0.45605	1.36144	0.437705	1.31667	0.477679	1.0509	0.445823	1.33667	0.455215	1.19851	0.0760426	1.41517	0.420323	1.05682
3	rs200879708	37260384	AG/A	0.364113	1.29946	7.07754e-05	0.261948	0.065921	0.583122	0	4.69775	1.02236	0.853151	1.23267	0.000429474	0.43985	1.16207	0.436231	1.39157	0.418423	1.11149	0.439949	0.997823	0.421972	1.413	0.433082	1.29027	0.0811801	1.23023	0.401224	1.02146
3	rs199498668	37173774	A/AC	0.380049	1.29237	7.10016e-05	0.256479	0.0645571	0.653933	0	4.16815	1.03959	0.735673	1.22979	0.0003579	0.459156	1.17483	0.457942	1.35083	0.444218	1.27925	0.477679	1.0509	0.448786	1.33501	0.456354	1.19297	0.0760593	1.41481	0.422114	1.04854
3	rs4647277	37058509	A/G	0.404493	1.29177	7.13359e-05	0.256014	0.0644582	0.449564	0	5.76895	1.07252	0.542232	1.23846	0.000219269	0.487699	1.13409	0.491079	1.32379	0.480328	1.18258	0.5	1.06154	0.480256	1.44328	0.494549	1.1594	0.0744709	1.44765	0.454279	1.08859
3	rs144287831	37068079	T/C	0.262842	1.32594	7.14883e-05	0.282124	0.0710411	0.282527	19.2949	7.43448	1.13637	0.306237	1.27818	0.000113147	0.319273	1.20746	0.325695	1.09219	0.309492	1.47233	0.334374	1.20366	0.312923	1.32438	0.332885	1.56465	0.0311227	1.94225	0.293456	1.13774
3	rs17810211	37113405	T/C	0.378704	1.29225	7.17504e-05	0.256382	0.0645732	0.627951	0	4.36097	1.05217	0.658553	1.23315	0.000300234	0.457646	1.15874	0.456398	1.36066	0.439343	1.30706	0.477679	1.0509	0.445843	1.33653	0.455146	1.19885	0.0757907	1.42332	0.420315	1.05685
3	rs9823428	37111130	G/A	0.378673	1.29226	7.17682e-05	0.256396	0.0645776	0.628401	0	4.35762	1.05252	0.65657	1.23328	0.000298655	0.457621	1.15891	0.456391	1.3606	0.439208	1.307	0.477679	1.0509	0.44589	1.3362	0.455051	1.19931	0.0757576	1.42392	0.420269	1.057
3	rs56180213	37109633	C/A	0.378773	1.29214	7.20166e-05	0.2563	0.0645669	0.626931	0	4.36857	1.05053	0.668471	1.23265	0.000308261	0.45775	1.15833	0.456487	1.36404	0.439208	1.307	0.477679	1.0509	0.445922	1.33599	0.455305	1.19807	0.0757354	1.4244	0.420508	1.05588
3	rs9832423	37176116	A/G	0.378658	1.29186	7.21593e-05	0.256086	0.0645207	0.639411	0	4.27578	1.0534	0.651422	1.23333	0.00029538	0.457621	1.1602	0.455941	1.35785	0.439321	1.30719	0.477679	1.0509	0.445826	1.33665	0.454961	1.19975	0.0760407	1.41509	0.420088	1.05793
3	rs9832138	37175960	A/G	0.399258	1.29117	7.22706e-05	0.255551	0.0643919	0.633998	0	4.31598	1.05733	0.627475	1.23391	0.000278001	0.480565	1.17727	0.485271	1.31061	0.478677	1.19149	0.488839	1.05618	0.47619	1.39265	0.484082	1.20971	0.0767786	1.39964	0.447949	1.07722
3	rs9836891	37148882	C/G	0.37819	1.29233	7.28515e-05	0.256449	0.0646492	0.64249	0	4.25293	1.05435	0.64545	1.23369	0.000294833	0.456735	1.15893	0.456083	1.3613	0.439396	1.30675	0.47767	1.05095	0.44526	1.33936	0.454887	1.19498	0.0757932	1.40268	0.419767	1.05932
3	rs6800554	37143879	C/T	0.405699	1.29104	7.28724e-05	0.255445	0.0643972	0.474604	0	5.55692	1.05996	0.612	1.23479	0.000264715	0.487995	1.14354	0.489674	1.33692	0.481825	1.17406	0.495536	1.0221	0.480836	1.45951	0.494685	1.15906	0.0805992	1.33912	0.454358	1.07523
3	rs67385735	37138751	A/G	0.378479	1.29172	7.30507e-05	0.255973	0.0645399	0.632344	0	4.32828	1.04981	0.672074	1.23197	0.000315999	0.457634	1.15854	0.454157	1.37845	0.439339	1.30708	0.477679	1.0509	0.446389	1.33277	0.455397	1.19762	0.0758973	1.42103	0.420576	1.0565
3	rs67233917	37157635	A/G	0.378949	1.29177	7.32096e-05	0.256015	0.0645588	0.623726	0	4.39245	1.03459	0.767623	1.22807	0.000393361	0.458141	1.15914	0.454671	1.37988	0.439449	1.30644	0.483357	1.04869	0.446142	1.33447	0.45607	1.19436	0.0759979	1.41618	0.421189	1.04017
3	rs9879135	37132279	G/A	0.378464	1.29156	7.36834e-05	0.255849	0.0645421	0.632475	0	4.3273	1.05016	0.670073	1.23197	0.000316409	0.457632	1.15849	0.454158	1.37817	0.439205	1.30702	0.477679	1.0509	0.446414	1.3326	0.455307	1.19806	0.0758892	1.42109	0.420529	1.05665
3	rs2302505	37131404	C/T	0.378468	1.29154	7.37641e-05	0.255832	0.0645421	0.632372	0	4.32808	1.05016	0.670066	1.23195	0.000316678	0.457643	1.15846	0.454158	1.37817	0.439205	1.30702	0.477679	1.0509	0.446418	1.33257	0.455308	1.19806	0.0758847	1.42119	0.420529	1.05665
3	rs6550450	37123099	C/G	0.405658	1.29083	7.38153e-05	0.255283	0.0644062	0.475712	0	5.54769	1.06087	0.606613	1.23474	0.000265467	0.488602	1.1513	0.492513	1.3318	0.481967	1.17418	0.495536	1.0221	0.481417	1.43477	0.495325	1.15607	0.0766191	1.4057	0.455935	1.08071
3	rs1990492	37124620	A/G	0.405637	1.2908	7.3885e-05	0.25526	0.064404	0.478291	0	5.52624	1.06088	0.606542	1.23472	0.000265575	0.488521	1.15169	0.492529	1.33176	0.481966	1.1741	0.495536	1.0221	0.481417	1.43477	0.495327	1.15606	0.0766811	1.4044	0.455932	1.08072
3	rs11705906	37268496	G/A	0.408987	1.29329	7.39592e-05	0.257189	0.0648947	0.403943	2.82412	6.17437	1.02798	0.812512	1.22851	0.000419283	0.493952	1.11909	0.495344	1.39189	0.495559	1.16752	0.48344	0.980812	0.478537	1.49777	0.498514	1.14188	0.0776346	1.30435	0.462975	1.04774
3	rs60832053	37227733	T/C	0.404956	1.29168	7.40106e-05	0.255941	0.0645825	0.452434	0	5.7443	1.06161	0.602855	1.23556	0.000262633	0.487943	1.14518	0.492541	1.34601	0.480787	1.11091	0.493254	1.0329	0.479276	1.45095	0.493874	1.16285	0.0763307	1.38209	0.454562	1.07696
3	rs6781146	37068257	C/T	0.378625	1.2917	7.42723e-05	0.255959	0.0646007	0.6013	0	4.56037	1.06406	0.588992	1.23575	0.000260821	0.458397	1.16353	0.455811	1.34996	0.439344	1.30705	0.477679	1.0509	0.44632	1.33324	0.455324	1.19798	0.0738973	1.46441	0.420438	1.07004
3	rs7651033	37116042	C/T	0.378706	1.29162	7.44106e-05	0.255894	0.0645916	0.628536	0	4.35661	1.05218	0.658498	1.23266	0.000309281	0.457645	1.15867	0.456387	1.36094	0.439343	1.30706	0.477679	1.0509	0.445993	1.33549	0.45514	1.19888	0.0757754	1.42365	0.420314	1.05686
3	rs7638620	37200085	A/G	0.382741	1.2927	7.44708e-05	0.256731	0.0648061	0.540898	0	5.02276	1.04306	0.714602	1.23091	0.000353525	0.464117	1.16902	0.461754	1.4087	0.450672	1.23952	0.477679	1.0509	0.457025	1.33466	0.45922	1.17917	0.0712574	1.4966	0.428219	1.05674
3	rs1392748	37265313	T/C	0.376318	1.29527	7.45702e-05	0.258723	0.0653142	0.518222	0	5.20165	1.01086	0.926803	1.22554	0.000538073	0.456144	1.13309	0.453751	1.40548	0.432208	1.11609	0.453118	0.990543	0.438213	1.40649	0.451904	1.21477	0.0754996	1.33187	0.415664	1.01058
3	rs6762716	37235370	A/G	0.405866	1.29092	7.52265e-05	0.255352	0.0644972	0.510749	0	5.26141	1.05277	0.654659	1.23279	0.000301472	0.488396	1.15397	0.492855	1.34481	0.480525	1.09603	0.493283	1.03671	0.480645	1.44319	0.494691	1.15903	0.0787518	1.37276	0.455663	1.07128
3	rs11719992	37069872	T/G	0.37864	1.29144	7.52919e-05	0.255757	0.0646028	0.601373	0	4.55983	1.06461	0.585914	1.2357	0.000261613	0.458413	1.16341	0.45582	1.35018	0.439344	1.30705	0.477679	1.0509	0.446405	1.33266	0.455321	1.19799	0.0739083	1.46472	0.420348	1.07047
3	rs2302507	37144535	C/A	0.404854	1.29062	7.52977e-05	0.255121	0.0644425	0.444353	0	5.81393	1.06041	0.609422	1.23448	0.000271404	0.487984	1.14358	0.489607	1.33729	0.481825	1.17406	0.495536	1.0221	0.48026	1.44325	0.494681	1.15908	0.0766737	1.40445	0.454248	1.07575
3	rs748766	37082874	T/C	0.378516	1.29142	7.5603e-05	0.255743	0.0646155	0.603916	0	4.54071	1.05911	0.617067	1.23415	0.00028462	0.457772	1.15901	0.456451	1.35795	0.439344	1.30705	0.477679	1.0509	0.446574	1.3315	0.455453	1.19735	0.0741734	1.45891	0.421051	1.06712
3	rs3774326	37099566	G/A	0.378406	1.291	7.60064e-05	0.255414	0.0645531	0.631098	0	4.33755	1.0405	0.730101	1.22907	0.000372462	0.457581	1.15939	0.453999	1.37314	0.439346	1.30704	0.477679	1.0509	0.447735	1.32354	0.455153	1.19881	0.0755569	1.42836	0.420099	1.04511
3	rs11710860	37143017	G/A	0.3784	1.29064	7.67594e-05	0.255137	0.0645214	0.635509	0	4.30476	1.05136	0.663038	1.2317	0.000320651	0.457629	1.1586	0.453712	1.3701	0.4392	1.30705	0.477679	1.0509	0.446375	1.33287	0.455295	1.19812	0.0758968	1.42093	0.420298	1.05776
3	rs3774335	37072627	A/C	0.378335	1.29089	7.73066e-05	0.255332	0.0645984	0.600148	0	4.56904	1.06461	0.585879	1.2353	0.000267174	0.457758	1.15916	0.455829	1.35034	0.439344	1.30705	0.477679	1.0509	0.446488	1.33209	0.455202	1.19857	0.0739019	1.46505	0.420347	1.07048
3	rs3821826	37074368	C/G	0.378341	1.29083	7.75245e-05	0.255289	0.0645985	0.600785	0	4.56425	1.06461	0.585879	1.23526	0.000267774	0.457758	1.15915	0.455831	1.35038	0.439344	1.30705	0.477679	1.0509	0.4465	1.332	0.455202	1.19858	0.073929	1.46444	0.420347	1.07048
3	rs17204801	37143434	G/A	0.378411	1.29024	7.76886e-05	0.25483	0.0644908	0.637093	0	4.29299	1.05136	0.663044	1.23145	0.000323376	0.457629	1.15861	0.453711	1.3701	0.4392	1.30705	0.477679	1.0509	0.446574	1.3315	0.455294	1.19813	0.0758968	1.42093	0.420299	1.05775
3	rs6808735	37104246	A/C	0.377591	1.29128	7.82359e-05	0.255636	0.0647222	0.632594	0	4.32642	1.05363	0.650858	1.23293	0.000314413	0.456193	1.15703	0.454378	1.36406	0.439141	1.30814	0.47767	1.05095	0.445925	1.33596	0.453922	1.1878	0.0756222	1.41404	0.41878	1.0582
3	rs3774334	37072705	G/A	0.377346	1.29149	7.88038e-05	0.255793	0.0647903	0.568748	0	4.80736	1.06497	0.584107	1.23565	0.000271159	0.457695	1.15929	0.455771	1.35061	0.43921	1.30784	0.477679	1.0509	0.446284	1.33342	0.455142	1.19887	0.069326	1.48767	0.420039	1.07091
3	rs6550455	37147358	T/C	0.405378	1.28984	7.88769e-05	0.254517	0.0644709	0.444272	0	5.81464	1.0707	0.551742	1.23659	0.000242743	0.488205	1.14268	0.492504	1.33254	0.48197	1.1735	0.495623	1.02166	0.480315	1.44285	0.494785	1.15859	0.0767423	1.40342	0.454767	1.08619
3	rs11720064	37101519	G/T	0.378534	1.29014	7.92991e-05	0.25475	0.0645507	0.633842	0	4.31714	1.04974	0.67246	1.23076	0.000337776	0.457784	1.15837	0.454123	1.37673	0.439346	1.30704	0.477679	1.0509	0.447154	1.32751	0.45544	1.19742	0.0756342	1.42669	0.420587	1.05645
3	rs11408667	37123056	T/TA	0.378886	1.28994	7.96411e-05	0.254598	0.0645292	0.633067	0	4.32291	1.06151	0.60321	1.23384	0.000285259	0.457846	1.15757	0.456504	1.36486	0.439341	1.30707	0.477679	1.0509	0.44645	1.33235	0.45542	1.19752	0.0758438	1.42218	0.420797	1.06833
3	rs726769	37117741	A/G	0.378877	1.28992	7.98099e-05	0.254578	0.0645323	0.632695	0	4.32567	1.0615	0.603275	1.23381	0.000285838	0.457847	1.15766	0.456494	1.36465	0.439343	1.30706	0.477679	1.0509	0.446484	1.33212	0.455423	1.1975	0.0757947	1.42323	0.420799	1.06832
3	rs56057311	37123209	T/TA	0.378915	1.28985	8.00822e-05	0.254528	0.064533	0.632705	0	4.3256	1.06147	0.603454	1.23375	0.000286728	0.457909	1.15726	0.456505	1.36486	0.439341	1.30707	0.477679	1.0509	0.446461	1.33243	0.455419	1.19752	0.075845	1.42215	0.420807	1.06828
3	rs113956733	37052070	T/C	0.382473	1.2904	8.14277e-05	0.254951	0.0647058	0.591984	0	4.63061	1.05248	0.656925	1.23175	0.000331579	0.463033	1.15475	0.459661	1.3762	0.45082	1.34724	0.472444	1.05689	0.456404	1.33892	0.45967	1.17702	0.0739571	1.44869	0.427376	1.06463
3	rs7639327	37099788	A/G	0.37853	1.2896	8.17717e-05	0.254332	0.0645653	0.635368	0	4.30581	1.04974	0.672471	1.23034	0.000346334	0.457784	1.1584	0.454118	1.37665	0.439346	1.30704	0.477679	1.0509	0.447154	1.32751	0.455443	1.1974	0.0756136	1.42714	0.420587	1.05645
3	rs6550446	37066373	T/A	0.404958	1.28806	8.49651e-05	0.253138	0.0644127	0.42641	0	5.97132	1.07329	0.538576	1.23612	0.000248151	0.488542	1.13748	0.491216	1.32009	0.480543	1.18147	0.496161	1.03597	0.480849	1.43892	0.494947	1.15783	0.0746436	1.44699	0.454194	1.08899
3	rs997588	37075142	G/A	0.404537	1.28772	8.56622e-05	0.25287	0.0643765	0.416108	1.04822	6.06356	1.07267	0.541695	1.23573	0.000251589	0.487718	1.13399	0.491181	1.32518	0.480328	1.18258	0.49554	1.02208	0.480837	1.43901	0.494588	1.15951	0.0747056	1.44702	0.454198	1.08898
3	rs6772548	37075934	T/C	0.404541	1.2877	8.57223e-05	0.252858	0.0643762	0.416417	1.00271	6.06077	1.07265	0.541804	1.23571	0.000251805	0.487718	1.13399	0.491182	1.32518	0.480328	1.18258	0.49554	1.02208	0.480837	1.43901	0.494588	1.15951	0.0747243	1.4466	0.4542	1.08897
3	rs11926827	37266125	C/G	0.376726	1.29205	8.61749e-05	0.256227	0.0652552	0.528161	0	5.12281	1.01121	0.924349	1.22324	0.000597727	0.456637	1.13065	0.454176	1.40362	0.433552	1.10903	0.453118	0.990543	0.438419	1.40843	0.452344	1.21259	0.0756815	1.3268	0.416005	1.01101
3	rs3836486	37106624	T/TA	0.378894	1.28834	8.69042e-05	0.253358	0.0645577	0.638614	0	4.28169	1.06147	0.603474	1.23259	0.00030655	0.457851	1.15793	0.456479	1.36387	0.439344	1.30705	0.477679	1.0509	0.447144	1.32758	0.455439	1.19742	0.0756933	1.42541	0.420806	1.06829
3	rs1468713	37106115	A/G	0.378893	1.28833	8.69501e-05	0.25335	0.0645579	0.638584	0	4.28191	1.06146	0.603495	1.23258	0.0003067	0.457851	1.15794	0.456477	1.36388	0.439344	1.30705	0.477679	1.0509	0.447153	1.32753	0.455439	1.19742	0.0756871	1.42555	0.420806	1.06829
3	rs1468712	37106013	T/C	0.378893	1.28831	8.69647e-05	0.253335	0.0645547	0.638651	0	4.28142	1.06146	0.603494	1.23257	0.000306707	0.457851	1.15795	0.456477	1.36388	0.439344	1.30705	0.477679	1.0509	0.447154	1.32751	0.45544	1.19742	0.0756858	1.42558	0.420806	1.06829
3	rs4647260	37054601	T/C	0.404348	1.28698	9.03224e-05	0.252299	0.0644406	0.417435	0.852608	6.0516	1.07937	0.507184	1.23702	0.000238483	0.487705	1.13269	0.49089	1.31669	0.478689	1.19114	0.495536	1.02204	0.480615	1.44064	0.494471	1.16006	0.074285	1.44224	0.453288	1.09333
3	rs6786857	37205015	C/T	0.383845	1.2882	9.09409e-05	0.253244	0.0647093	0.655726	0	4.15488	1.0408	0.728597	1.22719	0.000423962	0.464324	1.16978	0.462131	1.40841	0.450774	1.23785	0.477679	1.0509	0.456446	1.33864	0.459591	1.1774	0.0758932	1.39258	0.42917	1.05627
3	rs147891316	37131815	G/T	0.263251	1.31996	9.21385e-05	0.277604	0.0709911	0.518588	0	5.19874	1.13663	0.307963	1.27443	0.000138093	0.319613	1.20561	0.323272	1.11485	0.312193	1.43097	0.333921	1.19476	0.312797	1.32894	0.334352	1.55426	0.0328968	1.82954	0.29415	1.13672
3	rs3836491	37036099	A/AG	0.382304	1.28745	9.41217e-05	0.252661	0.0646974	0.581312	0	4.71149	1.05345	0.651203	1.22986	0.000366455	0.462789	1.14662	0.459557	1.37515	0.450815	1.34727	0.471185	1.06008	0.456105	1.34034	0.459654	1.17709	0.073916	1.44795	0.427067	1.06568
3	rs4647218	37042082	A/G	0.382328	1.28741	9.41942e-05	0.252636	0.0646941	0.580405	0	4.71839	1.05287	0.654663	1.22969	0.000369697	0.462816	1.14655	0.459573	1.37588	0.45082	1.34724	0.47144	1.05926	0.456168	1.34055	0.459658	1.17708	0.0739282	1.44794	0.427293	1.06502
3	rs4647224	37043230	G/A	0.38233	1.28741	9.42248e-05	0.252631	0.0646942	0.580279	0	4.71935	1.05283	0.654844	1.22968	0.000369954	0.462817	1.14655	0.459574	1.37593	0.45082	1.34724	0.471484	1.05916	0.456171	1.34053	0.459658	1.17707	0.0739291	1.44797	0.427299	1.06499
3	rs9852378	37038771	C/T	0.382308	1.28741	9.42951e-05	0.252632	0.0646974	0.581063	0	4.71339	1.04106	0.72693	1.22653	0.000438217	0.462793	1.14659	0.459558	1.37515	0.45082	1.34724	0.47125	1.05993	0.456111	1.34028	0.459655	1.17709	0.073918	1.44803	0.426853	1.05342
3	rs3774341	37045233	A/C	0.382334	1.28737	9.43906e-05	0.252602	0.0646939	0.580034	0	4.72121	1.05282	0.654943	1.22964	0.000370569	0.46282	1.14652	0.459576	1.37592	0.45082	1.34724	0.471551	1.059	0.456177	1.34049	0.459659	1.17707	0.0739314	1.44804	0.427303	1.06498
3	rs12171282	37047583	A/G	0.382339	1.28734	9.45398e-05	0.252577	0.0646937	0.579607	0	4.72446	1.05276	0.655249	1.2296	0.000371322	0.462825	1.1465	0.459579	1.37601	0.45082	1.34724	0.471681	1.05871	0.456181	1.34046	0.459661	1.17706	0.0739356	1.44813	0.427314	1.06492
3	rs55972530	37078199	G/GT	0.26321	1.3208	9.60811e-05	0.278236	0.0713373	0.230763	25.9394	8.10148	1.15511	0.252311	1.28003	0.000111619	0.319617	1.20515	0.325975	1.08734	0.313471	1.41433	0.346326	1.14507	0.313551	1.34974	0.332102	1.34902	0.0311053	1.94302	0.292419	1.15342
3	rs3774339	37062854	C/T	0.379027	1.28618	9.70634e-05	0.251673	0.0645677	0.595516	0	4.60394	1.03931	0.737703	1.22522	0.000458484	0.458298	1.15673	0.457111	1.34177	0.444449	1.28953	0.477679	1.0509	0.448897	1.33425	0.455863	1.19506	0.0737389	1.46566	0.422107	1.04843
3	rs6550456	37181995	A/G	0.383936	1.28637	9.96459e-05	0.251828	0.0647131	0.662569	0	4.10427	1.04125	0.725764	1.22593	0.000453174	0.464382	1.1694	0.46212	1.4082	0.450848	1.24208	0.477681	1.05089	0.457607	1.33068	0.459598	1.17736	0.0759002	1.39267	0.429178	1.05672
3	rs11714838	37121844	G/A	0.263871	1.31771	9.96873e-05	0.275899	0.0709006	0.510993	0	5.25945	1.13686	0.306662	1.27279	0.000146996	0.3204	1.20307	0.324399	1.10898	0.312653	1.44837	0.334287	1.20229	0.313386	1.32611	0.334882	1.55053	0.0329098	1.8286	0.294602	1.13713
3	rs57588408	37141928	CAT/C	0.376416	1.28636	0.00010003	0.251819	0.0647263	0.60745	0	4.51417	1.05596	0.636847	1.22982	0.00037069	0.455517	1.14369	0.450498	1.37991	0.439002	1.30162	0.474982	1.03466	0.442804	1.33006	0.452803	1.20515	0.075621	1.42541	0.417446	1.06216
3	rs3774338	37062959	G/T	0.379075	1.28551	0.000101754	0.251155	0.0646244	0.593468	0	4.6194	1.05057	0.667813	1.22758	0.000406419	0.458399	1.15623	0.457113	1.34176	0.444262	1.27869	0.477679	1.0509	0.448933	1.334	0.455893	1.19491	0.0737404	1.46569	0.42236	1.0609
3	rs1558528	37056990	C/A	0.382564	1.28549	0.000103071	0.251138	0.0646722	0.560831	0	4.86816	1.05235	0.657694	1.22815	0.000399523	0.463024	1.1452	0.459715	1.37846	0.45082	1.34724	0.477051	1.04611	0.456375	1.33912	0.459667	1.17688	0.0740828	1.45209	0.427408	1.06448
3	rs7631605	37234589	C/T	0.404971	1.28484	0.000104031	0.250634	0.0645799	0.386872	5.26774	6.33364	1.05812	0.622579	1.22964	0.000360051	0.487949	1.14524	0.49256	1.34639	0.480328	1.00508	0.493078	1.03151	0.479414	1.4515	0.493988	1.16232	0.0763268	1.38164	0.454519	1.07365
3	rs6786906	37226016	T/C	0.383778	1.28506	0.000107233	0.250803	0.0647465	0.648174	0	4.2108	1.03254	0.781373	1.22275	0.0005405	0.464216	1.17009	0.462166	1.4053	0.449741	1.17929	0.477665	1.05078	0.456576	1.33786	0.459553	1.17758	0.075863	1.39185	0.429032	1.048
3	rs2286939	37062040	T/C	0.382714	1.28432	0.000108467	0.250231	0.0646453	0.548814	0	4.96108	1.05228	0.658113	1.22733	0.000415794	0.463174	1.14423	0.459817	1.38028	0.45082	1.34724	0.479911	1.03946	0.456476	1.33843	0.459671	1.17672	0.074194	1.45513	0.427425	1.0644
3	rs963078	37220509	G/T	0.383548	1.28506	0.000108895	0.250803	0.0648091	0.666818	0	4.07285	1.03552	0.762252	1.22343	0.000526414	0.464002	1.17098	0.462134	1.40511	0.45	1.19424	0.476438	1.05499	0.45615	1.33283	0.459238	1.17908	0.0755918	1.3898	0.428889	1.05089
3	rs11714667	37222360	G/A	0.383531	1.2846	0.000111342	0.250448	0.0648083	0.666761	0	4.07328	1.0344	0.76939	1.2228	0.000543891	0.463984	1.1709	0.462139	1.40529	0.449857	1.18628	0.476438	1.05499	0.456069	1.33339	0.459232	1.17911	0.0755832	1.38868	0.428867	1.04978
3	rs7627949	37268913	G/T	0.377232	1.28644	0.000111345	0.251882	0.0651795	0.576278	0	4.74982	1.0111	0.925213	1.21951	0.000719538	0.456931	1.12738	0.454263	1.40391	0.433555	1.09978	0.451007	1.00069	0.438163	1.41046	0.452357	1.21222	0.0776668	1.27083	0.416214	1.01076
3	rs4234259	37048633	A/G	0.382218	1.28382	0.000113278	0.24984	0.0647214	0.595333	0	4.60532	1.05275	0.655342	1.22701	0.000428017	0.462827	1.14647	0.459581	1.3761	0.44918	1.25101	0.471752	1.05852	0.456184	1.34044	0.458918	1.18062	0.0739367	1.44817	0.427318	1.06491
3	rs116483964	37102696	G/A	0.262786	1.31592	0.000113836	0.274538	0.0711417	0.533499	0	5.08075	1.13977	0.299075	1.27229	0.00015908	0.318921	1.2008	0.322417	1.11243	0.312438	1.44986	0.334356	1.20255	0.313647	1.32414	0.333676	1.53661	0.0328486	1.80268	0.293061	1.13937
3	rs28393182	37043459	T/G	0.339808	1.30626	0.00011518	0.267169	0.0692835	0.353782	9.86286	6.65652	1.01288	0.91796	1.23271	0.000783489	0.410716	1.11863	0.407069	1.31015	0.398525	1.51466	0.422408	1.00412	0.40122	1.28299	0.409823	1.26575	0.0683146	1.5294	0.376057	1.01639
3	rs11714716	37269678	A/G	0.377279	1.28508	0.000118977	0.250821	0.0651785	0.579822	0	4.72283	1.01124	0.92427	1.21857	0.000754816	0.456992	1.12677	0.454318	1.40458	0.433552	1.09818	0.45081	0.999854	0.43847	1.40835	0.452341	1.2123	0.0776668	1.26703	0.416209	1.01087
3	rs11713122	37168314	A/C	0.383919	1.28123	0.000125642	0.247824	0.0646241	0.61982	0	4.4216	1.04079	0.728484	1.22212	0.000545485	0.464058	1.16199	0.461291	1.39728	0.45081	1.24199	0.479911	1.03946	0.4576	1.33073	0.460268	1.17416	0.0765242	1.40498	0.429134	1.05648
3	rs4441609	36892717	T/C	0.620588	1.26619	0.000126032	0.236015	0.0615571	0.764502	0	3.34471	1.09776	0.45335	1.23327	0.000222765	0.377047	1.41116	0.388478	1.20522	0.351274	1.19306	0.415172	1.20849	0.371005	1.45777	0.361974	1.2503	0.391698	1.06504	0.365312	1.0984
3	rs3733030	37170717	T/C	0.384186	1.28078	0.000126265	0.247471	0.0645525	0.645445	0	4.23102	1.0326	0.780677	1.21967	0.000613787	0.464467	1.17096	0.460958	1.38804	0.450816	1.24226	0.479911	1.03946	0.458764	1.3228	0.460794	1.17166	0.0765233	1.40499	0.430065	1.05212
3	rs4678938	37181015	G/C	0.387731	1.28155	0.0001263	0.248071	0.0647103	0.726032	0	3.63424	1.01911	0.869397	1.21604	0.000756432	0.468921	1.15802	0.466841	1.37974	0.457403	1.20582	0.477804	1.05026	0.46175	1.32113	0.464409	1.30989	0.0767159	1.37709	0.434054	1.03413
3	rs200464822	37043458	T/TG	0.340114	1.30401	0.000126395	0.265447	0.0692463	0.351913	10.1175	6.67538	1.01644	0.895356	1.23188	0.000805956	0.411034	1.11748	0.407711	1.30663	0.398758	1.51649	0.422511	1.0036	0.401399	1.28289	0.410311	1.26318	0.0683147	1.52939	0.3766	1.02007
3	rs200775614	37112469	C/CCA	0.383584	1.28084	0.000127656	0.247519	0.0646105	0.619574	0	4.42343	1.05105	0.665341	1.2246	0.000477136	0.463421	1.15349	0.460879	1.39389	0.449369	1.24996	0.479917	1.03942	0.456996	1.33488	0.459877	1.17603	0.0770908	1.39779	0.427799	1.06296
3	rs9985296	36889621	T/C	0.620622	1.26576	0.00013004	0.235672	0.0615914	0.764118	0	3.34764	1.10102	0.439326	1.23361	0.000220288	0.37703	1.41138	0.388538	1.20271	0.351342	1.19251	0.415179	1.20853	0.370499	1.45385	0.361922	1.24892	0.391687	1.06537	0.365644	1.09988
3	rs7639607	37269039	T/C	0.408609	1.28178	0.000131068	0.248253	0.0649122	0.414224	1.32518	6.08058	1.04021	0.734403	1.22326	0.00055107	0.493211	1.10978	0.495096	1.34217	0.490913	1.09475	0.475446	1.0008	0.477352	1.50685	0.498022	1.14356	0.0791812	1.25005	0.461262	1.05707
3	rs3733029	37170750	G/C	0.383887	1.28009	0.000132305	0.246934	0.0646063	0.623493	0	4.39419	1.04195	0.721429	1.22166	0.000558147	0.464119	1.16171	0.46085	1.38866	0.450811	1.24228	0.479911	1.03946	0.457603	1.33071	0.460267	1.17417	0.076523	1.405	0.428906	1.05755
3	rs2885608	37176045	A/G	0.383887	1.28008	0.000132395	0.246922	0.0646061	0.623668	0	4.39289	1.04194	0.72144	1.22165	0.000558461	0.46412	1.16173	0.460851	1.38865	0.450811	1.24228	0.479911	1.03946	0.45761	1.33066	0.460266	1.17417	0.0765215	1.40497	0.428906	1.05755
3	rs7622114	36960660	C/A	0.589976	1.262	0.000135146	0.2327	0.0609658	0.725549	0	3.63784	1.03285	0.784774	1.21327	0.000531489	0.410144	1.23668	0.429431	1.4336	0.397794	1.05117	0.455357	1.02064	0.417538	1.56307	0.413327	1.34813	0.390921	1.05783	0.408892	1.03428
3	rs7644945	37010044	T/C	0.345422	1.29592	0.00013541	0.259218	0.067922	0.596089	0	4.59962	1.00586	0.96172	1.22391	0.0009338	0.417375	1.14967	0.418481	1.38197	0.413049	1.4876	0.425662	1.0251	0.404995	1.29614	0.412888	1.04439	0.0691505	1.36747	0.382792	1.01557
3	rs6550445	37066369	T/C	0.383048	1.2793	0.000139632	0.246311	0.0646686	0.556086	0	4.90475	1.0525	0.65688	1.22377	0.000503835	0.463846	1.14825	0.459877	1.38076	0.44918	1.25101	0.479911	1.03946	0.456671	1.33709	0.45979	1.17645	0.0743437	1.45368	0.42732	1.06489
3	rs9819025	37073287	T/G	0.383086	1.2785	0.000142564	0.245686	0.0645918	0.576697	0	4.74663	1.04126	0.725563	1.22022	0.000599311	0.463589	1.15159	0.460039	1.38493	0.44918	1.25101	0.479911	1.03946	0.458098	1.32733	0.460195	1.17451	0.0743637	1.45464	0.428694	1.05841
3	rs6550447	37078280	G/C	0.382825	1.27822	0.000146854	0.245469	0.0646595	0.55671	0	4.89994	1.05091	0.666265	1.22252	0.000536632	0.463262	1.14361	0.459944	1.38553	0.44918	1.25101	0.479911	1.03946	0.45698	1.33497	0.459675	1.17699	0.0744833	1.45197	0.42751	1.064
3	rs9861967	37158798	C/T	0.382947	1.27771	0.000148527	0.245069	0.0646019	0.595268	0	4.60582	1.0384	0.743281	1.21881	0.00064392	0.46315	1.14449	0.458155	1.41515	0.44929	1.2504	0.479911	1.03946	0.457593	1.33077	0.459482	1.17791	0.0764628	1.40638	0.427494	1.0514
3	rs4678930	37093605	A/G	0.383123	1.2776	0.000151283	0.24498	0.0646564	0.576247	0	4.75005	1.04951	0.674474	1.22164	0.000560367	0.463257	1.14331	0.460429	1.39488	0.449182	1.251	0.479911	1.03946	0.457238	1.33321	0.459675	1.17699	0.0755658	1.42817	0.427764	1.0628
3	rs6550451	37123250	G/A	0.38329	1.27701	0.000153694	0.244519	0.0646018	0.587256	0	4.66639	1.05008	0.671006	1.22145	0.000561426	0.463289	1.14236	0.46052	1.39669	0.449179	1.25112	0.479911	1.03946	0.457105	1.33412	0.459649	1.17712	0.0763053	1.41233	0.427668	1.06325
3	rs112538605	37112472	C/CAT	0.38341	1.27707	0.000154254	0.244567	0.0646298	0.607065	0	4.51706	1.03895	0.740126	1.21859	0.000656693	0.463198	1.14312	0.460519	1.39597	0.449231	1.25073	0.479917	1.03942	0.456982	1.33498	0.459748	1.17665	0.0770661	1.39801	0.427452	1.05094
3	rs2241031	37090274	C/T	0.383133	1.27704	0.000155931	0.244544	0.0646697	0.569811	0	4.79922	1.04949	0.67455	1.2212	0.000574507	0.463259	1.14347	0.460409	1.3945	0.45082	1.24194	0.479911	1.03946	0.458769	1.32277	0.459676	1.17699	0.0750653	1.43908	0.427766	1.06279
3	rs6780799	37162758	G/A	0.383308	1.27646	0.000157801	0.24409	0.0646005	0.601822	0	4.55644	1.05032	0.6697	1.22113	0.000571163	0.463245	1.14404	0.460519	1.40175	0.449161	1.25061	0.479911	1.03946	0.457599	1.33073	0.459398	1.17832	0.0765176	1.40505	0.427672	1.06324
3	rs202010951	37260401	AAG/A	0.19587	1.4093	0.000158411	0.34309	0.0908245	0.713289	0	3.72904	1.02689	0.873136	1.31385	0.000874614	0.234841	1.21587	0.238703	1.19188	0.200394	1.27521	0.254056	1.01671	0.218247	1.25864	0.234817	1.24258	0.0472056	1.36146	0.202753	1.01916
3	rs6550448	37108896	T/A	0.383241	1.27592	0.000163159	0.243671	0.0646318	0.593137	0	4.6219	1.05041	0.669085	1.22071	0.000586623	0.46321	1.14305	0.4605	1.3958	0.449044	1.25095	0.479911	1.03946	0.457607	1.33068	0.459569	1.1775	0.0761852	1.41477	0.427622	1.0634
3	rs7639375	37107022	C/A	0.382169	1.27508	0.000175908	0.243009	0.0647796	0.597106	0	4.59195	1.05187	0.661329	1.22057	0.000609504	0.461816	1.14093	0.458502	1.39957	0.448841	1.25198	0.479902	1.0395	0.457539	1.33114	0.458336	1.16668	0.0761149	1.40352	0.426086	1.06475
3	rs2302503	37107470	G/A	0.383204	1.27341	0.000187424	0.2417	0.0647053	0.638236	0	4.2845	1.05227	0.658205	1.21938	0.00063711	0.462874	1.14582	0.460352	1.39655	0.449059	1.21902	0.480036	1.03845	0.458196	1.32548	0.459475	1.17795	0.0767348	1.40346	0.427066	1.06486
3	rs113420512	37096109	T/TAAC	0.402744	1.27235	0.000189808	0.240869	0.0645379	0.388512	5.03531	6.31814	1.08068	0.498611	1.22623	0.000427695	0.48517	1.11908	0.488606	1.32563	0.475562	1.09243	0.495232	1.02338	0.479995	1.43065	0.490993	1.14201	0.0761301	1.41563	0.452353	1.09758
3	rs201722141	37088096	A/AT	0.364632	1.27566	0.000236527	0.243463	0.0662228	0.467097	0	5.6198	1.11354	0.359855	1.2368	0.000345585	0.439349	1.13492	0.437231	1.2156	0.428516	1.25474	0.467451	1.07606	0.439918	1.36745	0.438512	1.15432	0.0732828	1.45624	0.408933	1.1255
3	rs57863333	37263719	G/A	0.351472	1.27533	0.000244281	0.243208	0.0663021	0.604803	0	4.53404	0.989946	0.931935	1.20382	0.00183387	0.426169	1.13766	0.424441	1.2622	0.408002	0.964042	0.407063	1.19067	0.404446	1.33303	0.421153	1.21788	0.0723105	1.38119	0.397533	0.991815
3	rs4642070	36900944	C/T	0.606715	1.24903	0.000290942	0.222368	0.0613729	0.902802	0	2.1762	1.13002	0.318574	1.22539	0.00032084	0.394862	1.34413	0.405019	1.22756	0.360559	1.25257	0.424402	1.11706	0.393458	1.39855	0.375418	1.52393	0.393837	1.07004	0.380728	1.12835
3	rs2302504	37116386	G/T	0.379837	1.26517	0.000300165	0.235206	0.065061	0.564444	0	4.84037	1.06649	0.577467	1.21681	0.000773289	0.458845	1.11141	0.455186	1.41371	0.447997	1.25751	0.477679	1.0509	0.457607	1.33068	0.454166	1.18602	0.0761923	1.40205	0.423172	1.07829
3	rs28522146	36906822	C/G	0.60811	1.24498	0.000354347	0.219121	0.0613451	0.912042	0	2.08161	1.12559	0.331928	1.22104	0.000400567	0.392667	1.33932	0.404273	1.23613	0.359349	1.25999	0.424069	1.11562	0.391945	1.3902	0.374446	1.53035	0.393466	1.06861	0.378608	1.12866
3	rs4296548	36915814	T/G	0.610397	1.24054	0.000454328	0.215545	0.0614732	0.877476	0	2.41849	1.09848	0.443844	1.21213	0.000673503	0.390029	1.34115	0.403217	1.28805	0.350706	1.33043	0.415179	1.06658	0.391405	1.38615	0.372558	1.51914	0.391477	1.04499	0.375834	1.10515
3	rs4328757	36938180	C/T	0.613758	1.2387	0.000517797	0.214066	0.0616659	0.886518	0	2.33443	1.11289	0.384917	1.21374	0.000643348	0.386041	1.33579	0.398469	1.26812	0.349723	1.34099	0.408482	1.03114	0.381533	1.37899	0.370354	1.50476	0.391439	1.04767	0.373555	1.11743
3	rs9882924	36945591	T/C	0.633992	1.24318	0.000530852	0.217672	0.062826	0.958824	0	1.51005	1.07984	0.533714	1.20934	0.000977282	0.35791	1.23803	0.376405	1.39425	0.332083	1.27261	0.389359	1.09952	0.359682	1.39815	0.343963	1.34144	0.393745	1.064	0.357579	1.08669
3	rs200676899	37055686	G/GGTGA	0.299716	1.28445	0.000605133	0.250334	0.0729985	0.34184	11.482	6.77828	1.04112	0.753596	1.22339	0.00202376	0.364365	1.05519	0.355404	1.33951	0.352365	1.18242	0.346818	1.2743	0.350703	1.34649	0.353827	0.847863	0.0652137	1.44361	0.333688	1.03616
3	rs7615360	37019950	T/G	0.422085	1.25015	0.000679177	0.223265	0.0657077	0.631925	0	4.3314	1.13535	0.279154	1.22393	0.000617073	0.491643	1.12821	0.490942	1.21025	0.491629	1.17473	0.49402	1.12685	0.496719	1.33927	0.483862	0.991658	0.0842734	1.26754	0.472108	1.14859
3	rs4678914	36948417	T/G	0.636696	1.23837	0.000682914	0.213799	0.0629497	0.952801	0	1.59689	1.11454	0.379367	1.21306	0.000821796	0.354453	1.22164	0.374148	1.38279	0.327194	1.33017	0.383718	1.08255	0.355808	1.40874	0.34063	1.33505	0.393509	1.06339	0.354941	1.11961
3	rs201372040	37124421	T/TA	0.27055	1.30487	0.000693933	0.266103	0.078451	0.224198	26.7801	8.19449	0.992251	0.955649	1.22498	0.00396291	0.329363	1.07818	0.326032	1.04286	0.330629	1.24904	0.338413	1.0232	0.317771	1.32493	0.32266	1.38389	0.0491804	1.60322	0.301059	0.994731
3	rs201914942	37124423	T/TC	0.27055	1.30487	0.000693933	0.266103	0.078451	0.224198	26.7801	8.19449	0.992251	0.955649	1.22498	0.00396291	0.329363	1.07818	0.326032	1.04286	0.330629	1.24904	0.338413	1.0232	0.317771	1.32493	0.32266	1.38389	0.0491804	1.60322	0.301059	0.994731
3	rs4515003	37013231	C/G	0.438293	1.23897	0.000879264	0.214282	0.0644155	0.574438	0	4.76385	1.15043	0.224464	1.21929	0.000616336	0.47397	1.12438	0.471238	1.22242	0.484613	1.24364	0.465002	1.07049	0.476433	1.35668	0.464413	0.982588	0.0885445	1.26885	0.489471	1.17028
3	rs6777217	36979042	A/G	0.536168	1.2199	0.000927124	0.19877	0.0600196	0.584996	0	4.68352	1.0389	0.740597	1.18204	0.00228679	0.429245	1.23496	0.446815	1.47304	0.448792	1.35066	0.42858	1.07238	0.437099	1.30003	0.433041	0.981878	0.418728	1.03367	0.450302	1.03935
3	rs6777094	36976926	T/A	0.537985	1.22002	0.000940386	0.19887	0.0601219	0.659312	0	4.12835	1.01966	0.866151	1.1776	0.00291817	0.427031	1.25795	0.445989	1.46518	0.437872	1.28549	0.426339	1.12791	0.433217	1.29325	0.431021	0.975262	0.418779	1.03497	0.44549	1.03121
3	rs1133661	37028066	A/G	0.438684	1.23599	0.000964272	0.211873	0.0641894	0.554714	0	4.91536	1.13497	0.270184	1.21322	0.000805631	0.474037	1.11992	0.471184	1.22126	0.485247	1.19719	0.465346	1.0721	0.476174	1.35275	0.464178	0.981651	0.0904498	1.28821	0.489799	1.15757
3	rs1055095	37027933	C/A	0.438684	1.23598	0.000964639	0.211867	0.0641896	0.554725	0	4.91528	1.13497	0.27019	1.21322	0.000805915	0.474038	1.11991	0.471184	1.22127	0.485249	1.1972	0.465348	1.07211	0.476175	1.35276	0.464179	0.981655	0.0904498	1.28821	0.4898	1.15757
3	rs9311149	37030175	C/A	0.438008	1.23572	0.000976651	0.211651	0.0641916	0.574611	0	4.76253	1.12206	0.316137	1.20984	0.000960242	0.475229	1.12094	0.471078	1.22029	0.485246	1.19718	0.466518	1.07829	0.47561	1.34889	0.464178	0.981653	0.0896238	1.2898	0.489344	1.14504
3	rs55644704	36834099	A/G	0.465337	1.24193	0.000984696	0.216667	0.0657591	0.854177	0	2.62541	1.18803	0.171051	1.23062	0.000545777	0.417719	1.19185	0.416847	1.09562	0.404644	1.36054	0.454141	1.34297	0.409337	1.36059	0.417375	1.10856	0.346717	1.14289	0.438843	1.14857
3	rs3774327	37099367	G/A	0.432645	1.23505	0.00100046	0.211115	0.064161	0.732882	0	3.58311	1.11134	0.357379	1.20641	0.00113351	0.482197	1.15969	0.478906	1.18201	0.48852	1.11899	0.477654	1.13886	0.480551	1.30638	0.474449	1.02332	0.0925307	1.2768	0.482702	1.13541
3	rs11706926	36978647	A/G	0.536325	1.2183	0.00100565	0.197455	0.0600361	0.597942	0	4.58565	1.02892	0.805066	1.17861	0.00274194	0.429052	1.23628	0.446852	1.47226	0.447085	1.34015	0.428578	1.07237	0.43702	1.29952	0.432736	0.9809	0.41873	1.03366	0.448878	1.03287
3	rs7372653	37101079	G/A	0.432608	1.23491	0.00100605	0.211002	0.0641572	0.735021	0	3.5671	1.11162	0.356214	1.20638	0.00113467	0.482251	1.15991	0.478885	1.18191	0.48852	1.11899	0.477654	1.13886	0.48054	1.30631	0.474699	1.02436	0.0926062	1.27559	0.482672	1.13556
3	rs9855475	37051667	A/C	0.432128	1.23497	0.00103319	0.211048	0.0643179	0.585481	0	4.67984	1.15404	0.213166	1.21694	0.000681088	0.482015	1.12543	0.477148	1.15048	0.497507	1.15426	0.473915	1.10966	0.486481	1.34392	0.469751	1.00406	0.0877002	1.29514	0.480267	1.16729
3	rs9681525	37019906	T/C	0.438289	1.23427	0.00105772	0.210479	0.0642743	0.558303	0	4.88764	1.14798	0.230667	1.21522	0.000741242	0.474154	1.12407	0.471213	1.22249	0.483426	1.18726	0.465672	1.07506	0.476756	1.3568	0.463795	0.980127	0.0885565	1.26819	0.488676	1.16538
3	rs6776697	36985664	C/T	0.533975	1.21593	0.00113108	0.195512	0.0600521	0.613735	0	4.46707	1.01257	0.91407	1.17317	0.00362234	0.432197	1.23199	0.448508	1.41685	0.453284	1.16404	0.435268	1.10875	0.440652	1.32386	0.43416	0.985897	0.418108	1.02186	0.452401	1.0096
3	rs56231935	36979260	T/C	0.535041	1.21565	0.00113595	0.195278	0.0600026	0.63397	0	4.31619	1.0075	0.948494	1.17173	0.00386009	0.43103	1.2343	0.447247	1.41684	0.45238	1.15333	0.435277	1.10873	0.440044	1.31974	0.432615	0.980164	0.418737	1.03363	0.451709	1.00619
3	rs7616160	37141977	A/G	0.44061	1.2313	0.00117265	0.20807	0.0641113	0.577767	0	4.73847	1.11643	0.336666	1.20502	0.00120651	0.474066	1.12986	0.472272	1.19082	0.485215	1.10296	0.470982	1.1022	0.473868	1.33703	0.463516	0.979022	0.100062	1.32098	0.490546	1.14021
3	rs34281749	36983111	T/TGG	0.532163	1.21536	0.00119107	0.195044	0.06018	0.611867	0	4.48106	1.01335	0.908831	1.17283	0.00374931	0.435138	1.22366	0.449014	1.41611	0.454941	1.16734	0.436991	1.1137	0.442697	1.33157	0.43549	0.990781	0.417672	1.02077	0.453591	1.01118
3	rs10849	37095070	C/T	0.431966	1.23065	0.00120894	0.207542	0.0641203	0.715824	0	3.71021	1.12006	0.32232	1.20523	0.00119259	0.483118	1.14221	0.479701	1.1854	0.486885	1.11099	0.47765	1.13883	0.480836	1.30827	0.475449	1.02747	0.0922949	1.28068	0.481273	1.14156
3	rs2276808	36986992	C/T	0.534265	1.21422	0.00122585	0.194104	0.0600422	0.601467	0	4.55911	1.00708	0.951394	1.1706	0.00410888	0.431929	1.23205	0.448446	1.41516	0.45172	1.15698	0.431219	1.08671	0.440601	1.32352	0.433629	0.983623	0.418132	1.02208	0.451549	1.00549
3	rs6806252	37150988	C/G	0.441011	1.22943	0.0012737	0.206553	0.0641103	0.592532	0	4.62647	1.12828	0.292552	1.20653	0.00111854	0.47393	1.13023	0.469949	1.18178	0.484689	1.10077	0.470743	1.10755	0.473661	1.33563	0.463562	0.979203	0.100099	1.31695	0.490915	1.15211
3	rs148512611	37055690	G/A	0.293745	1.27012	0.00127608	0.239115	0.0742292	0.355952	9.56671	6.63472	1.04271	0.747307	1.21272	0.00364491	0.356852	1.04887	0.348354	1.31027	0.344524	1.16222	0.342392	1.23938	0.342636	1.31445	0.346647	0.868196	0.064731	1.46217	0.326043	1.03816
3	rs3796186	36876154	C/T	0.234021	0.797327	0.00140837	-0.22649	0.0709347	0.705811	0	3.78451	0.843688	0.213193	0.806804	0.000918898	0.265262	0.935126	0.266194	0.851676	0.259484	0.889821	0.326904	0.660098	0.276544	0.669277	0.267909	0.626314	0.102932	0.694576	0.251013	0.861402
3	rs6784088	37075984	A/G	0.438107	1.22614	0.00150126	0.203869	0.0642219	0.546093	0	4.98224	1.14395	0.240702	1.2078	0.00106328	0.47544	1.11132	0.471142	1.18193	0.486885	1.11099	0.470978	1.10217	0.474785	1.34326	0.46441	0.982576	0.0910005	1.30193	0.488595	1.16351
3	rs9917659	36864160	A/G	0.247307	0.805019	0.00156003	-0.216889	0.0685646	0.6615	0	4.11217	0.851721	0.234902	0.814167	0.00108685	0.266085	0.940244	0.266775	0.866887	0.264833	0.912769	0.328125	0.655738	0.279907	0.676052	0.26979	0.622495	0.163353	0.809592	0.257464	0.86925
3	rs199570773	37028931	A/AT	0.328569	1.24589	0.00166374	0.219852	0.0699164	0.165334	34.4238	9.14966	1.16078	0.223642	1.22528	0.00115514	0.3967	1.09831	0.412162	0.929848	0.392267	1.2137	0.410344	1.28676	0.393054	1.31706	0.423113	1.20485	0.0361552	1.76003	0.369501	1.15763
3	rs7619689	36981363	T/G	0.569247	1.20906	0.00173831	0.189843	0.0606208	0.515222	0	5.22559	1.0437	0.712403	1.17489	0.00358464	0.390249	1.22507	0.400235	1.39029	0.391218	1.09824	0.397321	1.10429	0.407085	1.41439	0.383908	0.909922	0.418601	1.02084	0.405462	1.0636
3	rs12497643	36974003	G/A	0.511635	1.20532	0.00183643	0.186742	0.0599398	0.674864	0	4.01339	1.09416	0.435098	1.18341	0.00210819	0.461352	1.16902	0.47192	1.34227	0.487393	1.11812	0.495607	1.29822	0.470584	1.26713	0.456165	0.855195	0.417651	1.03847	0.486422	1.08448
3	rs906483	36856473	C/T	0.605849	1.23713	0.00184597	0.212793	0.0683354	0.799943	0	3.07054	1.20103	0.144438	1.22797	0.00089079	0.281419	1.28343	0.273758	1.12261	0.288182	1.74468	0.311462	1.06519	0.296517	1.08048	0.281059	1.99529	0.16637	1.16703	0.316592	1.20163
3	rs7632108	37258063	A/C	0.444334	1.22146	0.00188155	0.200047	0.0643584	0.474144	0	5.56075	1.08402	0.494218	1.19109	0.00263997	0.468599	1.10229	0.465893	1.18743	0.478323	1.05033	0.464645	1.05056	0.4791	1.41592	0.460246	0.968567	0.100339	1.22353	0.497988	1.10267
3	rs9311138	36847271	A/G	0.854459	1.30803	0.00197594	0.268522	0.086793	0.231297	25.8711	8.09401	1.15493	0.42515	1.27976	0.00220538	0.111394	1.98082	0.119389	1.04039	0.103965	1.95007	0.0895759	0.645699	0.117973	1.46386	0.11022	3.8651	0.274958	1.0722	0.113624	1.16773
3	rs35784452	36864457	C/T	0.24636	0.809225	0.00206699	-0.211678	0.0687168	0.70112	0	3.81926	0.862853	0.277148	0.819621	0.00161904	0.265425	0.933488	0.266363	0.868427	0.261172	0.93182	0.328123	0.655746	0.278022	0.683866	0.268446	0.626788	0.1621	0.81731	0.255701	0.877921
3	rs1500794	37165542	A/G	0.44818	1.21429	0.0023636	0.194158	0.063862	0.414607	1.26903	6.07712	1.12629	0.304312	1.19504	0.001966	0.465168	1.10972	0.460676	1.14882	0.481938	1.08711	0.447645	1.05883	0.467367	1.3547	0.45613	0.950108	0.101743	1.34684	0.499258	1.14908
3	rs2362824	37199453	G/A	0.447284	1.21283	0.00254742	0.192955	0.0639422	0.556954	0	4.89805	1.11533	0.345213	1.19131	0.00237394	0.465834	1.11068	0.460911	1.15998	0.481967	1.08725	0.448661	1.11457	0.469222	1.36332	0.456766	0.952566	0.099919	1.25352	0.499647	1.13752
3	rs4431050	36880684	A/G	0.921408	0.703042	0.00260231	-0.352339	0.11701	0.0340918	55.9698	13.627	#N/A	#N/A	#N/A	#N/A	0.0957586	0.705155	0.090111	0.81421	0.101887	1.10232	0.0444288	0.674739	0.100454	0.848038	0.0864959	1.63806	0.0225834	0.487394	0.0957089	1.12277
3	rs7640224	37185143	A/T	0.44734	1.21084	0.00277362	0.191317	0.0639476	0.573479	0	4.77117	1.11625	0.341341	1.18999	0.0025299	0.465834	1.11063	0.460913	1.15985	0.481967	1.08725	0.448669	1.11429	0.468196	1.35627	0.456764	0.952556	0.0999208	1.2539	0.499439	1.13857
3	rs10663817	37181911	C/CTTTA	0.447372	1.21072	0.00278873	0.191212	0.0639479	0.573491	0	4.77108	1.11699	0.338511	1.19007	0.00252052	0.465806	1.11049	0.460835	1.15972	0.481944	1.08714	0.448672	1.11416	0.468185	1.35623	0.456755	0.952525	0.0999574	1.25355	0.499425	1.13881
3	rs4678908	36853622	G/T	0.589106	1.23454	0.00279847	0.210701	0.0704908	0.779852	0	3.22709	1.18823	0.170267	1.22244	0.00151138	0.282905	1.25768	0.276638	1.10274	0.290418	1.63206	0.310385	0.962335	0.299106	1.07114	0.286258	2.13707	0.0933397	1.30061	0.323104	1.19565
3	rs6550443	36999582	A/T	0.569234	1.19987	0.00283528	0.182216	0.0610427	0.48312	0	5.48625	1.05222	0.662094	1.16978	0.00486426	0.391774	1.23274	0.404161	1.40854	0.39121	1.10279	0.362357	0.984399	0.389852	1.40004	0.384815	0.909636	0.418113	1.01889	0.406894	1.0715
3	rs13421	36985879	T/C	0.570404	1.19948	0.00284402	0.181888	0.060952	0.496912	0	5.3732	1.04379	0.711781	1.16733	0.00537288	0.39048	1.22529	0.40076	1.39222	0.391737	1.10441	0.368304	1.01299	0.388412	1.40769	0.384456	0.911692	0.418607	1.02207	0.405401	1.06365
3	rs9857252	36985232	C/A	0.57047	1.19921	0.0028799	0.181666	0.0609561	0.500641	0	5.34292	1.04402	0.710361	1.16716	0.00541753	0.390445	1.22529	0.400659	1.39241	0.391803	1.10475	0.368304	1.01299	0.388133	1.40562	0.384317	0.911269	0.41863	1.02258	0.405459	1.06383
3	rs7619703	36981411	T/A	0.57066	1.19826	0.0029975	0.180874	0.0609414	0.491879	0	5.41427	1.04371	0.712345	1.1664	0.0056097	0.390247	1.22505	0.400242	1.39014	0.391223	1.09836	0.368328	1.01292	0.388319	1.40695	0.383912	0.909936	0.418601	1.02086	0.405464	1.06361
3	rs141822432	36840058	C/G	0.562461	1.22902	0.00305389	0.206219	0.0696155	0.705964	0	3.78337	1.1547	0.251033	1.20979	0.00236752	0.317492	1.23278	0.318145	0.979832	0.309585	1.72836	0.340975	1.28296	0.332172	1.01987	0.311819	1.5261	0.0947046	1.39643	0.345535	1.1595
3	rs13080850	36958463	C/A	0.138765	0.770245	0.00306083	-0.261047	0.088145	0.762233	0	3.36198	0.881621	0.433701	0.793165	0.00358981	0.158618	0.916335	0.171212	0.65228	0.142654	0.60204	0.212161	0.780178	0.170402	0.707373	0.150077	1.30893	0.0527084	0.81493	0.158951	0.89072
3	rs6550459	37223735	G/A	0.446957	1.20875	0.00306337	0.189587	0.0640213	0.563831	0	4.84508	1.10816	0.374703	1.1865	0.00302165	0.466156	1.11221	0.46096	1.15765	0.482941	1.03561	0.449877	1.11876	0.469782	1.35878	0.457152	0.954059	0.0996172	1.24919	0.499153	1.13034
3	rs2276807	36987083	A/C	0.570629	1.19757	0.00309208	0.180296	0.0609429	0.482323	0	5.49284	1.04276	0.718292	1.16569	0.00580713	0.3903	1.22427	0.40084	1.39263	0.39017	1.09715	0.364252	0.991641	0.388365	1.4073	0.383974	0.909703	0.418634	1.02227	0.405228	1.06248
3	rs906484	36856587	T/A	0.606554	1.22392	0.0030925	0.202061	0.0683011	0.788283	0	3.16179	1.18706	0.172671	1.21456	0.00165993	0.280708	1.27912	0.273687	1.12209	0.284874	1.71822	0.311991	1.06372	0.293072	1.05839	0.280544	1.98699	0.166713	1.16498	0.3152	1.19244
3	rs4535177	36977460	A/G	0.571027	1.19697	0.00320733	0.179796	0.0610071	0.5355	0	5.06503	1.04586	0.699095	1.16579	0.00581451	0.389825	1.2231	0.400363	1.38689	0.391374	1.09684	0.367743	1.01001	0.386779	1.39565	0.38358	0.909597	0.418914	1.03536	0.405752	1.06497
3	rs35538499	36990356	T/TG	0.57085	1.19561	0.00337007	0.178654	0.0609367	0.507325	0	5.28893	1.05284	0.657573	1.16652	0.00558504	0.389877	1.22792	0.401167	1.39426	0.390267	1.09773	0.364158	0.991341	0.387189	1.3976	0.383802	0.908558	0.418584	1.02191	0.405023	1.0738
3	rs9839933	37195162	G/T	0.419614	1.20365	0.0037213	0.185356	0.0638969	0.727786	0	3.62116	1.11702	0.339811	1.18458	0.00327687	0.497774	1.1079	0.49737	1.18877	0.471615	1.22374	0.469467	1.0731	0.495164	1.24695	0.497547	0.990159	0.0989143	1.2685	0.461065	1.11803
3	rs1532964	36860543	G/A	0.24905	0.820832	0.00390084	-0.197437	0.0684103	0.706805	0	3.77714	0.866327	0.284516	0.829729	0.00291929	0.26922	0.952296	0.268998	0.856339	0.268446	0.898015	0.332627	0.690243	0.282018	0.694056	0.270735	0.619627	0.161729	0.868219	0.260047	0.883151
3	rs76761283	36833223	T/C	0.218412	1.35377	0.00395116	0.302894	0.105097	0.0321025	62.0887	10.5509	#N/A	#N/A	#N/A	#N/A	0.222311	1.35027	0.209136	0.728683	0.22534	1.66724	0.24301	1.47332	0.210006	1.08469	0.215245	0.901036	0.119749	0.944755	0.213332	1.0007
3	rs13087693	36960021	A/G	0.165161	0.734721	0.00396987	-0.308265	0.107016	0.316861	15.1404	5.89209	#N/A	#N/A	#N/A	#N/A	0.163842	0.899991	0.166828	0.468788	0.157109	0.593659	0.189185	1.11631	0.170866	0.685956	0.164192	0.909845	0.119999	0.979968	0.165015	1.03072
3	rs1472864	36860697	A/G	0.248755	0.821325	0.0039941	-0.196836	0.0683786	0.729176	0	3.61079	0.87015	0.300213	0.830818	0.00312146	0.269094	0.947276	0.26873	0.857624	0.26665	0.906662	0.332616	0.690182	0.281411	0.696614	0.26959	0.623259	0.161764	0.868542	0.259285	0.88638
3	rs7630221	37192199	A/G	0.446423	1.20054	0.00420864	0.182769	0.0638586	0.545024	0	4.99056	1.13341	0.27773	1.18626	0.00298102	0.467173	1.09587	0.461602	1.16315	0.485161	1.1026	0.451612	1.0438	0.4692	1.34373	0.457253	0.954451	0.0999039	1.25392	0.496973	1.15083
3	rs201223673	37101285	A/AT	0.268683	1.24924	0.00434551	0.222535	0.0780296	0.130907	39.1152	9.85468	0.979303	0.88095	1.18218	0.0170058	0.326874	1.01633	0.322918	1.21276	0.324589	1.27881	0.334824	0.830822	0.304508	1.34936	0.331673	1.41854	0.0463699	1.51563	0.304177	0.98797
3	rs11278623	37178446	TTGGGGGGGG/T	0.762084	1.25858	0.0043619	0.229983	0.0806751	0.756779	0	3.40336	0.997205	0.985962	1.20279	0.0127064	0.197926	1.26848	0.20921	1.82425	0.187888	1.3213	0.153204	0.972713	0.199481	1.07421	0.20822	1.27552	0.384142	1.13369	0.203784	0.993864
3	rs1008070	36834257	G/A	0.843179	1.26621	0.00442234	0.236025	0.0829221	0.633419	0	4.32029	1.2408	0.239924	1.26174	0.00280156	0.130447	1.65502	0.135123	1.20278	0.124236	1.53261	0.111607	0.769808	0.142857	1.18441	0.123747	2.12803	0.259565	1.17331	0.131963	1.23716
3	rs749072	37096024	T/C	0.320909	0.831345	0.0047407	-0.184711	0.0654041	0.889997	0	2.30142	0.949021	0.679043	0.853411	0.00808073	0.257414	0.974748	0.247261	0.784498	0.24263	0.884791	0.328594	0.827995	0.269648	0.794224	0.248216	1.00966	0.425154	0.907654	0.285675	0.945292
3	rs7646422	36848743	C/T	0.597184	1.21866	0.00480305	0.197753	0.0701265	0.828677	0	2.83973	1.17504	0.19995	1.20747	0.00279767	0.277302	1.26332	0.272868	1.12877	0.287701	1.59997	0.303571	0.992471	0.296167	1.05576	0.279584	2.10606	0.112546	1.13257	0.319467	1.18363
3	rs77413476	36840631	T/C	0.605754	1.21781	0.00561745	0.197055	0.0711567	0.782202	0	3.20894	1.15777	0.246903	1.20217	0.00393747	0.268322	1.21893	0.267112	1.0626	0.26962	1.91392	0.280034	1.06298	0.283668	1.0822	0.268938	1.98578	0.117847	1.20986	0.306436	1.18374
3	rs7646626	36848916	C/T	0.597755	1.21429	0.00568646	0.194157	0.0702112	0.853986	0	2.62706	1.1577	0.245702	1.20009	0.00388061	0.276713	1.2596	0.272407	1.12602	0.285991	1.59932	0.303571	0.992471	0.293844	1.0589	0.278899	2.09885	0.112551	1.13251	0.317509	1.1723
3	rs925134	36854194	T/G	0.609784	1.20705	0.00585083	0.188176	0.0682779	0.791426	0	3.13731	1.16439	0.227694	1.19657	0.0037046	0.276344	1.2581	0.271843	1.12286	0.283144	1.71264	0.306476	1.00911	0.291464	1.06451	0.277881	2.08819	0.169117	1.13969	0.309795	1.18466
3	rs4678554	36855613	C/T	0.609645	1.20432	0.00662713	0.185918	0.0684774	0.799745	0	3.0721	1.15787	0.243787	1.19282	0.00441229	0.276589	1.25858	0.271929	1.11231	0.282053	1.71677	0.306769	1.04666	0.289188	1.0511	0.277907	1.99046	0.168364	1.14868	0.311293	1.17513
3	rs6806158	36966067	T/C	0.579752	1.18212	0.00665693	0.167309	0.0616573	0.737017	0	3.55217	1.0166	0.888308	1.14716	0.0145902	0.381423	1.21983	0.387745	1.33097	0.386441	1.09244	0.366071	1.00115	0.375145	1.33301	0.37507	1.008	0.425976	1.03547	0.393565	1.03562
3	rs9849965	36837401	C/G	0.572697	1.20824	0.00674383	0.189164	0.0698218	0.754063	0	3.42392	1.17034	0.207561	1.19792	0.00399703	0.309087	1.21205	0.30076	1.10766	0.318194	1.56196	0.31123	1.00119	0.319868	1.02684	0.307811	1.89329	0.107931	1.27294	0.34872	1.1848
3	rs5847937	36838564	G/GA	0.613508	1.21439	0.00688123	0.194245	0.0718749	0.674452	0	4.01644	1.12154	0.369023	1.1905	0.00686132	0.259774	1.21436	0.260956	1.0572	0.263348	1.84992	0.275423	1.03947	0.276723	1.05671	0.259069	2.44508	0.124175	1.19078	0.297183	1.14784
3	rs7641128	36841757	G/C	0.60887	1.21173	0.00696866	0.192051	0.0711738	0.778809	0	3.23513	1.14235	0.29333	1.1939	0.00554049	0.26429	1.2256	0.263091	1.06779	0.268136	1.90961	0.274729	1.04033	0.280173	1.0597	0.265501	1.95163	0.118045	1.21343	0.302459	1.16933
3	rs1806582	36849377	G/A	0.598445	1.20783	0.00722337	0.188828	0.0702913	0.851747	0	2.64631	1.14128	0.296562	1.1913	0.00566522	0.275948	1.25538	0.271902	1.12285	0.284418	1.58828	0.303792	0.993672	0.292682	1.05168	0.27767	2.08598	0.112725	1.13068	0.315517	1.16122
3	rs77810433	36863900	A/G	0.0771629	1.37062	0.00734053	0.315262	0.117592	0.0244374	58.6469	14.5092	#N/A	#N/A	#N/A	#N/A	0.0941548	1.33345	0.0887739	1.26334	0.0942557	0.772733	0.0432679	1.24967	0.0953552	1.10868	0.0873187	0.702534	0.0216313	2.13135	0.0919328	0.844581
3	rs144789221	36839999	G/A	0.0645693	1.43357	0.0075127	0.360168	0.134732	0.125617	39.8627	9.97717	#N/A	#N/A	#N/A	#N/A	0.0773566	1.4744	0.0760761	1.22294	0.0812098	0.849941	0.0421457	0.987849	0.0787531	1.09084	0.0761424	0.475548	0.0178429	1.84279	0.0766293	0.828852
3	rs9876665	36848283	G/T	0.598551	1.20641	0.00763509	0.187651	0.0703395	0.851031	0	2.65245	1.1418	0.294421	1.1903	0.00591671	0.275604	1.25297	0.271865	1.12317	0.284254	1.58486	0.303571	0.992471	0.292809	1.04836	0.277806	2.08739	0.112542	1.13269	0.315779	1.16196
3	rs201533391	36838561	A/AG	0.583371	1.2119	0.00772676	0.192187	0.072148	0.61376	0	4.46689	1.14835	0.276677	1.19486	0.00587303	0.297584	1.1825	0.294739	1.01883	0.293914	1.66526	0.299402	1.08532	0.32108	1.08931	0.295116	2.71058	0.120407	1.13831	0.331936	1.16314
3	rs6809976	37270341	A/C	0.452399	1.19095	0.00793506	0.174753	0.0658249	0.467216	0	5.6188	1.04951	0.689514	1.15851	0.013407	0.451499	1.08581	0.458353	0.948631	0.447933	1.10161	0.455357	1.02064	0.471545	1.41976	0.447395	1.35255	0.083818	1.09587	0.490068	1.06647
3	rs4678553	36846786	G/A	0.598429	1.20465	0.00796337	0.186193	0.0701658	0.862823	0	2.55007	1.1501	0.269733	1.19106	0.00566253	0.276269	1.25526	0.272215	1.12476	0.283359	1.55605	0.303571	0.992471	0.295587	1.05205	0.278023	2.08902	0.114426	1.12229	0.315603	1.16967
3	rs56345988	36881240	G/T	0.076557	1.35689	0.00951672	0.305196	0.117704	0.0291779	57.269	14.0413	#N/A	#N/A	#N/A	#N/A	0.0939495	1.30418	0.0878079	1.24912	0.0937541	0.77766	0.0425112	1.19546	0.0939747	1.12751	0.0849198	0.716716	0.0216809	2.12552	0.0918965	0.796194
3	rs7633739	36851900	A/T	0.619923	1.19579	0.00959844	0.178805	0.0690374	0.659865	0	4.12426	1.17	0.212932	1.18886	0.00553531	0.263529	1.22522	0.262621	1.07007	0.26639	2.11431	0.278192	0.985764	0.278209	1.06892	0.264344	1.95005	0.16918	1.14998	0.296607	1.19926
3	rs199843613	37101287	A/AT	0.276138	1.22049	0.00992843	0.199256	0.0772815	0.110648	42.0316	10.3505	0.989732	0.94058	1.16408	0.0287489	0.335219	1.00322	0.335263	1.19792	0.331784	1.34764	0.341906	0.806031	0.312602	1.31259	0.341152	1.35905	0.0472652	1.50186	0.312148	0.994378
3	rs2063157	36850417	T/A	0.608418	1.19802	0.0110152	0.180674	0.0710694	0.729938	0	3.6051	1.14766	0.276285	1.18494	0.00782227	0.263473	1.22477	0.26262	1.06911	0.267969	1.97507	0.2775	0.981679	0.279354	1.05693	0.26438	1.9504	0.112979	1.1422	0.302127	1.1753
3	rs9311137	36842884	T/G	0.60866	1.1977	0.0112811	0.180401	0.071196	0.788422	0	3.16072	1.14603	0.280755	1.18424	0.00811225	0.263569	1.22376	0.262945	1.06873	0.266446	1.89711	0.274554	1.03945	0.279907	1.05989	0.264392	1.94774	0.114404	1.13659	0.302031	1.17403
3	rs13071064	36921527	G/A	0.418702	0.803932	0.0113195	-0.218241	0.0861703	0.333624	12.7048	5.72769	#N/A	#N/A	#N/A	#N/A	0.354117	0.965159	0.346701	0.767993	0.392131	0.798115	0.331384	0.910915	0.349423	0.886094	0.362021	0.516727	0.335398	0.938408	0.375992	1.05317
3	rs6807190	36844881	G/A	0.59896	1.19449	0.0117339	0.177719	0.0705219	0.862926	0	2.54916	1.13503	0.317055	1.17952	0.00924431	0.275704	1.25111	0.272149	1.12311	0.279115	1.50868	0.302408	1.02332	0.29192	1.03382	0.277768	2.08418	0.114142	1.12177	0.314555	1.15637
3	rs34502643	36921509	G/A	0.418641	0.805416	0.0120419	-0.216396	0.0861821	0.333196	12.7675	5.73181	#N/A	#N/A	#N/A	#N/A	0.354024	0.965563	0.346688	0.768038	0.391346	0.800994	0.331384	0.910915	0.349421	0.886106	0.36201	0.516751	0.335398	0.938408	0.375149	1.0573
3	rs4678906	36843661	T/C	0.608399	1.19544	0.0121198	0.178518	0.0711615	0.788809	0	3.1577	1.14315	0.289303	1.18183	0.00886821	0.263882	1.22501	0.263128	1.07066	0.265697	1.87944	0.274868	1.0304	0.280894	1.05341	0.264764	1.95274	0.114374	1.13558	0.301746	1.1714
3	rs146484160	36840215	T/C	0.599033	1.19226	0.0140023	0.175848	0.0715644	0.858822	0	2.58512	1.15175	0.268388	1.18141	0.00949703	0.276659	1.16712	0.275618	1.04798	0.277693	1.81015	0.299938	1.09706	0.289975	1.07217	0.275776	1.60975	0.116878	1.21796	0.31242	1.16824
3	rs200996969	36881237	A/AC	0.0757677	1.33744	0.0145055	0.29076	0.118945	0.0313828	56.672	13.8478	#N/A	#N/A	#N/A	#N/A	0.0930537	1.27031	0.0857457	1.24731	0.0927377	0.786246	0.0423795	1.20037	0.0934613	1.11229	0.0844953	0.720675	0.0216501	2.12889	0.0911191	0.803285
3	rs55852431	36881238	T/C	0.0757677	1.33744	0.0145055	0.29076	0.118945	0.0313828	56.672	13.8478	#N/A	#N/A	#N/A	#N/A	0.0930537	1.27031	0.0857457	1.24731	0.0927377	0.786246	0.0423795	1.20037	0.0934613	1.11229	0.0844953	0.720675	0.0216501	2.12889	0.0911191	0.803285
3	rs9853959	36850884	A/G	0.608961	1.18804	0.0156057	0.172301	0.0712574	0.730991	0	3.59723	1.14261	0.292572	1.17605	0.0112241	0.262833	1.22065	0.262397	1.06763	0.2647	1.94334	0.277721	0.982933	0.277015	1.04178	0.264092	1.9475	0.113003	1.14188	0.301214	1.17099
3	rs201185006	37163410	C/CT	0.0543008	1.48265	0.0156913	0.39383	0.163008	0.116211	41.2154	10.2068	#N/A	#N/A	#N/A	#N/A	0.067246	1.34843	0.0643666	0.809755	0.0767895	2.14537	0.0757861	0.861654	0.0589762	1.04554	0.0691906	1.09015	0.00509783	2.07536	0.0632703	0.987123
3	rs1532966	36861206	T/A	0.543288	1.16375	0.0171993	0.151649	0.0636533	0.952479	0	1.60136	1.03645	0.764586	1.135	0.0286004	0.367667	1.29571	0.373314	1.08097	0.391182	1.37315	0.350442	1.20063	0.369901	1.04461	0.374734	0.998855	0.204726	1.13715	0.399819	1.05736
3	rs148615368	37067094	TATATA/T	0.634367	1.17254	0.0178444	0.15917	0.0671936	0.450574	0	5.76027	1.02833	0.827178	1.14234	0.0298577	0.318934	1.24558	0.332166	1.02727	0.338056	0.987778	0.247623	0.87833	0.322194	1.37307	0.319766	1.06605	0.458757	1.14458	0.347137	1.02942
3	rs3733033	36892586	A/G	0.0765446	1.3185	0.0189985	0.276493	0.117879	0.0582257	50.7093	12.1727	#N/A	#N/A	#N/A	#N/A	0.0942595	1.27262	0.0874807	1.24625	0.0933689	0.78126	0.0424107	1.2	0.0934959	1.09104	0.0849684	0.716265	0.0212918	1.98586	0.0915475	0.767574
3	rs200485578	37088101	TA/T	0.471753	1.16909	0.0190212	0.156224	0.0666166	0.292474	18.0056	7.31757	1.05489	0.661553	1.14264	0.0267606	0.439067	1.06095	0.442799	1.06107	0.460163	1.26092	0.353249	1.03246	0.430178	1.21725	0.441628	1.27354	0.120757	1.41736	0.463138	1.08345
3	rs13072940	36842623	T/A	0.324335	0.85745	0.0208975	-0.153792	0.0665816	0.569406	0	4.80232	0.958566	0.72054	0.879663	0.0318232	0.386775	0.895672	0.393673	0.921321	0.399644	1.01725	0.424107	0.611378	0.380372	0.764656	0.390132	1.21701	0.0714496	0.672234	0.364987	0.961811
3	rs1507882	36862288	G/A	0.542741	1.15804	0.0210455	0.146732	0.0635982	0.957766	0	1.52574	1.03643	0.764664	1.13059	0.0337386	0.368096	1.28421	0.374826	1.08786	0.391204	1.37304	0.350446	1.20065	0.370379	1.03834	0.376754	1.00756	0.205357	1.13282	0.399827	1.05738
3	rs11707149	36850490	C/T	0.321822	0.857942	0.0213034	-0.153219	0.0665427	0.560688	0	4.86926	0.959882	0.730007	0.880109	0.0325499	0.38333	0.895665	0.391862	0.890405	0.395103	1.04699	0.421674	0.618798	0.3763	0.764208	0.386988	1.2337	0.0715105	0.661294	0.362958	0.963563
3	rs35481323	36842021	C/G	0.317803	0.856937	0.0218697	-0.154391	0.0673427	0.553891	0	4.92172	0.976997	0.845386	0.883217	0.039684	0.38384	0.880047	0.390516	0.907768	0.394052	1.03436	0.420882	0.581792	0.37744	0.77351	0.384478	1.23421	0.0529291	0.774446	0.360194	0.977997
3	rs1006834	36861481	A/T	0.54402	1.15579	0.0229793	0.144783	0.063675	0.943802	0	1.71699	1.03415	0.778885	1.12834	0.0369407	0.367342	1.29429	0.372952	1.07916	0.389423	1.362	0.350446	1.20065	0.368177	1.03497	0.374541	0.998027	0.206624	1.12893	0.399183	1.05559
3	rs7636849	36852776	A/T	0.334467	0.865099	0.0248361	-0.144911	0.0645787	0.594621	0	4.61069	0.949368	0.658277	0.88279	0.0323913	0.384436	0.898185	0.392299	0.889414	0.401815	1.08083	0.421681	0.618819	0.379992	0.759087	0.389185	1.22302	0.127919	0.851366	0.372405	0.958734
3	rs35143437	36985315	T/G	0.0787129	0.773087	0.0269936	-0.257364	0.116369	0.385546	5.45521	6.3462	0.797454	0.278739	0.776497	0.0156198	0.0955909	0.788868	0.0934493	0.947315	0.0736237	1.52491	0.114521	0.898679	0.084056	0.698935	0.0929359	1.81846	0.0195507	0.452076	0.0933669	0.83476
3	rs62245256	36921545	A/G	0.152173	0.771615	0.0273029	-0.259269	0.117467	0.534039	0	3.1439	#N/A	#N/A	#N/A	#N/A	0.146502	0.824217	0.162789	0.834277	0.158432	0.762003	0.14677	0.874873	0.153336	0.858506	0.146976	0.345942	0.160543	0.963505	0.153876	1.00676
3	rs77195211	36890387	G/T	0.0776999	1.2846	0.0318471	0.250449	0.116687	0.0445629	53.5079	12.9054	#N/A	#N/A	#N/A	#N/A	0.0956506	1.25608	0.0882685	1.23501	0.0968836	0.748245	0.0424732	1.19846	0.0968182	1.09299	0.0863959	0.703254	0.0212846	1.98949	0.0937967	0.746024
3	rs17810754	37149447	C/T	0.063523	0.764977	0.0333096	-0.26791	0.125878	0.821993	0	2.89429	#N/A	#N/A	#N/A	#N/A	0.0760297	0.731165	0.0827517	0.95103	0.0611576	0.727885	0.112727	0.819461	0.076626	0.740166	0.0779533	1.69872	0.00769397	0.446692	0.0846276	0.735061
3	rs11926842	37088102	A/T	0.461778	1.15226	0.033934	0.141728	0.066826	0.244205	24.2192	7.91757	1.01909	0.878052	1.12206	0.0568226	0.449324	1.08653	0.459457	1.06167	0.47521	1.23972	0.362148	0.936412	0.449901	1.18624	0.454663	1.01385	0.12069	1.41111	0.475566	1.04596
3	rs925135	36854253	G/A	0.324188	0.871962	0.0349738	-0.137009	0.0649745	0.585688	0	4.67827	0.957049	0.714673	0.889497	0.0465377	0.37108	0.919419	0.382462	0.927986	0.380412	0.919579	0.394858	0.618684	0.364193	0.749346	0.374248	1.3033	0.130635	0.818604	0.356435	0.96103
3	rs17206492	37256102	G/A	0.0622489	0.770339	0.0370088	-0.260925	0.125104	0.848696	0	2.67241	#N/A	#N/A	#N/A	#N/A	0.0739139	0.791038	0.0801582	0.876944	0.0627953	0.740305	0.109375	0.856955	0.0813008	0.681057	0.0776513	1.70647	0.00685818	0.518335	0.0813198	0.748373
3	rs906482	36856328	G/A	0.325359	0.872838	0.0380743	-0.136005	0.0655746	0.535154	0	5.06775	0.975106	0.831464	0.894457	0.0589789	0.378382	0.890622	0.387632	0.868632	0.392906	1.13064	0.417411	0.591171	0.372822	0.771555	0.379753	1.20564	0.108456	0.954588	0.362843	0.971541
3	rs35835767	37160285	A/G	0.0636878	0.774055	0.0412992	-0.256112	0.125513	0.787295	0	3.16948	#N/A	#N/A	#N/A	#N/A	0.0760296	0.730471	0.0842203	1.0309	0.0611967	0.729642	0.112655	0.820171	0.0766006	0.740101	0.0779402	1.69904	0.00754509	0.456239	0.085009	0.730389
3	rs1800734	37034946	G/A	0.286694	0.871242	0.0426593	-0.137835	0.0679985	0.901316	0	2.19104	0.937199	0.622314	0.883512	0.0466298	0.221317	1.01646	0.210927	0.920409	0.211475	0.949547	0.299107	0.831548	0.226481	0.866932	0.207665	1.27446	0.44817	0.904402	0.254631	0.932939
3	rs2174854	36870427	C/G	0.795912	1.16186	0.0469875	0.150021	0.0755235	0.694999	0	3.86456	0.964531	0.816009	1.12333	0.0963074	0.184515	1.56262	0.196111	1.10134	0.165051	0.986689	0.162933	0.841108	0.175521	1.20402	0.179423	1.21932	0.281746	1.05357	0.18093	0.994916
3	rs62246862	36963274	C/A	0.201198	0.858288	0.0480628	-0.152815	0.0773036	0.69625	0	3.85531	1.059	0.71166	0.892632	0.11099	0.175404	0.666354	0.189061	0.688275	0.166706	1.06152	0.150321	1.2512	0.169339	0.780479	0.17709	0.69409	0.29613	1.03377	0.175817	1.02357
3	rs7648754	36832082	A/G	0.296886	1.14676	0.0481582	0.136937	0.0693013	0.00956992	64.5456	16.9231	1.17848	0.246206	1.15138	0.0276747	0.342264	1.28577	0.332885	0.817361	0.335424	2.09532	0.388393	0.889423	0.343786	0.903957	0.351533	1.04665	0.117047	1.17308	0.343309	1.13534
3	rs76307598	37036301	T/A	0.0847062	0.80447	0.0481958	-0.217572	0.110128	0.762602	0	3.35917	1.31113	0.184042	0.895067	0.266267	0.0964522	0.977199	0.0934113	0.505252	0.0873197	0.522413	0.0951339	1.0348	0.103443	0.716243	0.108138	0.264342	0.0327305	0.88588	0.0913306	1.2761
3	rs187387919	36921573	A/G	0.0855722	1.5128	0.0536733	0.413964	0.214549	0.993416	0	6.81003e-05	#N/A	#N/A	#N/A	#N/A	0.0838737	1.21554	0.0912362	1.31234	0.0651607	1.01285	0.0647805	1.82596	0.0738959	1.23766	0.0972607	1.64674	0.0183827	1.91498	0.082337	1.06089
3	rs62245255	36921491	G/A	0.913937	1.38129	0.0546355	0.32302	0.168085	0.955835	0	0.662808	#N/A	#N/A	#N/A	#N/A	0.08251	1.30224	0.0993527	1.21031	0.0785408	1.19156	0.0730964	1.03575	0.0749931	1.25151	0.0904275	2.14116	0.0278406	1.48334	0.0871598	1.14851
3	rs17035748	36951572	C/A	0.203131	0.865312	0.0589739	-0.144665	0.0766076	0.762403	0	3.36069	1.05794	0.714032	0.898439	0.129399	0.17652	0.687276	0.190421	0.711286	0.166888	1.05969	0.154038	1.21402	0.171709	0.779696	0.177355	0.660714	0.301196	1.02712	0.177582	1.02463
3	rs13062304	36908023	G/A	0.14878	0.84924	0.0602416	-0.163414	0.0869677	0.902166	0	2.18256	0.711095	0.0373655	0.818649	0.0113087	0.184985	0.9478	0.179408	0.784744	0.143858	0.781898	0.196967	0.611377	0.182601	0.823186	0.16552	0.877119	0.026452	0.709258	0.167481	0.727202
3	rs1027840	36859083	A/G	0.800766	1.15381	0.061654	0.143073	0.0765599	0.772826	0	3.28112	0.980331	0.89879	1.11984	0.109837	0.181741	1.50673	0.196081	1.09136	0.164141	0.990248	0.160866	0.848005	0.174283	1.19378	0.178824	1.17711	0.264975	1.09142	0.179471	1.00431
3	rs17035750	36952984	T/G	0.202625	0.867364	0.0634698	-0.142297	0.0766735	0.777834	0	3.24264	1.06382	0.688087	0.901031	0.140517	0.175675	0.689948	0.189861	0.712681	0.166828	1.06004	0.153899	1.21282	0.171654	0.779177	0.177237	0.661249	0.301053	1.02727	0.176962	1.02968
3	rs116268546	37003545	C/G	0.0579742	0.78264	0.0663638	-0.245082	0.13349	0.361926	8.74754	6.57517	#N/A	#N/A	#N/A	#N/A	0.0692228	0.720674	0.0757335	1.0169	0.0580793	0.850031	0.0992545	0.950574	0.0693205	0.706655	0.0709303	2.45125	0.00757728	0.507064	0.0759136	0.816451
3	rs200675682	36907431	A/AAG	0.210641	0.875539	0.0776224	-0.132916	0.0753211	0.73492	0	3.56786	1.02156	0.889217	0.900764	0.133245	0.186155	0.690977	0.201479	0.910176	0.175486	0.934699	0.168307	1.27737	0.177869	0.794317	0.185106	0.632111	0.301297	1.00315	0.184079	0.992564
3	rs13098279	37232458	G/A	0.2786	0.887267	0.0798286	-0.119609	0.0682822	0.866306	0	2.51926	0.854312	0.24539	0.879976	0.0418087	0.21267	1.03422	0.200073	0.976319	0.210765	1.00228	0.275904	0.872556	0.218503	0.860601	0.202294	1.31758	0.454569	0.924976	0.241064	0.850513
3	rs35149869	37029108	TC/T	0.281414	0.886804	0.0803135	-0.120131	0.0686904	0.822383	0	2.89112	0.878488	0.33148	0.884149	0.0503321	0.220044	1.01017	0.210101	0.915294	0.211276	0.948655	0.295646	0.769661	0.226536	0.859504	0.206541	1.2833	0.469811	0.989186	0.249882	0.876217
3	rs63266060	36894278	A/C	0.191426	0.871309	0.0818153	-0.137759	0.0791604	0.82457	0	2.87332	1.01305	0.936451	0.895548	0.132337	0.168418	0.680614	0.184584	0.903469	0.161798	1.01411	0.152173	1.01299	0.159296	0.835313	0.167335	0.676892	0.275498	0.989452	0.169245	0.984694
3	rs201252329	37075140	ATG/A	0.126023	1.25007	0.0827771	0.223197	0.128659	0.430337	0	3.82408	#N/A	#N/A	#N/A	#N/A	0.12812	1.05604	0.123843	0.918203	0.103142	1.31093	0.107183	1.149	0.121512	1.23237	0.126254	1.96994	0.0126237	1.60493	0.112072	1.15741
3	rs35929476	36921383	G/A	0.123679	0.573209	0.0980447	-0.556505	0.336377	0.804166	0	0.061484	#N/A	#N/A	#N/A	#N/A	0.120804	0.986698	0.127358	0.674988	0.111839	0.979555	0.090405	1.2942	0.107656	0.983698	0.119695	0.845726	0.0531	0.990976	0.110947	0.912946
3	rs4528889	36939094	A/G	0.204373	0.88243	0.0986163	-0.125076	0.0757303	0.73884	0	3.53851	1.04227	0.784414	0.910712	0.180006	0.181343	0.692396	0.196289	0.906157	0.172131	0.958333	0.160714	1.34199	0.173635	0.797906	0.180558	0.64638	0.289328	1.0088	0.179717	1.01161
3	rs374951	37201611	T/C	0.271463	0.893081	0.0997137	-0.113078	0.0686882	0.879999	0	2.39528	1.01383	0.918172	0.915207	0.159092	0.250149	0.799064	0.259152	0.803212	0.261345	0.852412	0.165875	1.05538	0.246644	0.739431	0.253035	0.825357	0.352755	0.99389	0.256166	0.982626
3	rs336601	37184473	G/A	0.271386	0.893643	0.101723	-0.112449	0.0687104	0.886365	0	2.33587	1.01347	0.920286	0.915611	0.161323	0.250076	0.799373	0.259145	0.803289	0.261018	0.852932	0.165179	1.05	0.246225	0.741468	0.253027	0.825392	0.352735	0.993804	0.255868	0.982431
3	rs79707887	36998129	T/C	0.107932	1.20317	0.104217	0.184961	0.11384	0.274671	21.1156	6.33839	#N/A	#N/A	#N/A	#N/A	0.106162	1.15857	0.110366	0.952328	0.111201	1.96913	0.132147	1.52674	0.0963297	1.18631	0.113477	0.518699	0.00637919	1.31506	0.103749	1.23296
3	rs200517888	36866465	CGTGCGT/C	0.462066	1.11603	0.104632	0.109776	0.0676462	0.785357	0	3.18452	1.13213	0.322389	1.11869	0.0672996	0.469032	1.18933	0.465229	1.00328	0.49327	1.00184	0.474827	1.27494	0.473755	0.960497	0.470465	0.962435	0.194875	1.17712	0.49756	1.12837
3	rs4602338	36932232	A/C	0.204715	0.885074	0.106249	-0.122084	0.0755807	0.692019	0	3.8866	1.0427	0.782958	0.912842	0.190662	0.181446	0.69164	0.196437	0.912431	0.16995	0.974611	0.160268	1.34767	0.173156	0.802078	0.181112	0.64395	0.290702	1.01664	0.1801	1.01187
3	rs34496131	36921473	G/A	0.918847	1.31892	0.107541	0.276816	0.172005	0.966497	0	0.568519	#N/A	#N/A	#N/A	#N/A	0.0771147	1.24381	0.0940987	1.18577	0.0764303	1.25413	0.0708463	1.01799	0.0721112	1.22172	0.0863364	2.0513	0.0178702	1.53603	0.0823438	1.12619
3	rs34827295	36965123	A/G	0.22486	0.880187	0.109118	-0.127621	0.0796552	0.615848	0	4.45127	1.25393	0.188757	0.935343	0.369299	0.131626	0.920675	0.125405	1.18041	0.129985	0.598987	0.126853	1.35126	0.153503	0.854436	0.136774	0.418627	0.414852	0.870983	0.16133	1.16864
3	rs182347098	36921380	C/T	0.121222	0.581861	0.109474	-0.541523	0.338332	0.806413	0	0.0600524	#N/A	#N/A	#N/A	#N/A	0.117457	0.992425	0.125539	0.683384	0.109538	0.982334	0.0883545	1.26333	0.105777	0.991055	0.116548	0.855646	0.0502898	1.00592	0.107672	0.896703
3	rs11708164	36943118	T/C	0.300258	0.906273	0.146939	-0.0984151	0.0678524	0.947331	0	1.67109	1.03137	0.813408	0.931044	0.249681	0.230622	0.994161	0.215509	1.08115	0.286869	0.771304	0.252234	0.67228	0.246028	0.998845	0.25167	0.809621	0.441087	0.903356	0.265569	1.03572
3	rs7643366	36942881	C/T	0.30026	0.906329	0.147182	-0.0983528	0.0678503	0.947123	0	1.67384	1.0314	0.813236	0.931096	0.250036	0.230621	0.994153	0.215524	1.08171	0.286875	0.771281	0.252232	0.67229	0.246028	0.998845	0.251671	0.809617	0.441087	0.903397	0.265571	1.03575
3	rs9882952	36945650	T/C	0.300266	0.906354	0.14755	-0.0983255	0.0678931	0.947816	0	1.66467	1.03085	0.816679	0.930985	0.249614	0.230687	0.994168	0.215481	1.08042	0.28678	0.771329	0.252304	0.672173	0.246016	0.999441	0.251573	0.810196	0.441107	0.903561	0.265588	1.03519
3	rs9864910	36940741	G/T	0.299964	0.906461	0.147893	-0.0982078	0.0678692	0.939583	0	1.77009	1.03398	0.798533	0.931675	0.254311	0.2301	0.997038	0.215166	1.08401	0.286885	0.771153	0.252232	0.67229	0.246806	0.993546	0.251531	0.810224	0.44127	0.904027	0.265179	1.03811
3	rs144977137	36921362	C/T	0.128122	0.626337	0.148095	-0.467866	0.323493	0.886738	0	0.020287	#N/A	#N/A	#N/A	#N/A	0.12205	0.97467	0.134359	0.730488	0.115185	1.33238	0.0924049	1.24799	0.110373	1.00323	0.121371	0.863448	0.0580167	1.0624	0.115679	0.926702
3	rs200180073	36921078	TAC/T	0.224393	0.887859	0.149022	-0.118942	0.0824272	0.951202	0	1.619	1.18092	0.338097	0.934097	0.374195	0.150934	1.00535	0.150993	0.920589	0.194693	0.744543	0.15042	0.88565	0.161912	0.990735	0.167836	0.95241	0.494347	0.913821	0.184949	1.12298
3	rs6550437	36911079	G/A	0.316709	0.908774	0.152039	-0.0956586	0.0667835	0.896885	0	2.23483	1.06614	0.625098	0.938551	0.300882	0.249706	1.00268	0.24271	1.01932	0.297296	0.850417	0.258929	0.644848	0.261776	0.968354	0.270878	0.885885	0.437852	0.89822	0.280649	1.05374
3	rs6550442	36941924	G/A	0.299924	0.907553	0.152973	-0.0970032	0.0678768	0.943249	0	1.72406	1.03395	0.798692	0.932579	0.260929	0.230106	0.997049	0.215165	1.08395	0.286877	0.771187	0.252232	0.67229	0.24603	0.998833	0.251524	0.810254	0.441271	0.904075	0.265181	1.03808
3	rs987191	36830114	C/T	0.795303	1.11204	0.153111	0.106193	0.0743323	0.341071	11.5855	6.78621	0.676097	0.0280601	1.03424	0.633357	0.171451	1.06402	0.178794	0.877325	0.162836	1.64098	0.171884	0.749348	0.183218	0.898309	0.174538	2.05245	0.32563	1.3956	0.174244	0.769389
3	rs4591457	36916351	G/A	0.312815	0.909959	0.157578	-0.0943552	0.0667641	0.88553	0	2.34374	1.05911	0.660687	0.938388	0.299271	0.245176	1.00625	0.236145	1.01515	0.293207	0.83025	0.258929	0.644848	0.25849	0.971586	0.265576	0.89296	0.438114	0.898399	0.276822	1.04814
3	rs144990987	36970109	G/GA	0.140804	0.883134	0.158136	-0.124278	0.0880552	0.735406	0	3.56423	1.1463	0.462747	0.925565	0.345605	0.0895155	0.903801	0.0784366	0.977776	0.083618	0.62245	0.0670357	1.38982	0.107706	0.855335	0.0950321	#N/A	0.342639	0.914174	0.103703	1.12336
3	rs73826924	36994957	G/C	0.201041	0.901334	0.159659	-0.103879	0.0738708	0.947127	0	1.67379	1.0534	0.718862	0.930879	0.290649	0.16231	1.02094	0.150236	1.00792	0.18083	0.744626	0.207411	0.749605	0.188172	1.04119	0.167812	0.486384	0.345483	0.907832	0.184499	1.07915
3	rs6805239	36949962	G/T	0.300296	0.908845	0.161573	-0.0955805	0.0682816	0.956019	0	1.55123	1.00979	0.941474	0.928945	0.238687	0.231533	0.993427	0.215158	1.07263	0.285684	0.771279	0.253165	0.670019	0.245192	1.01567	0.250382	0.813858	0.441625	0.906429	0.266684	1.01905
3	rs6776162	36930801	G/A	0.312919	0.910894	0.162322	-0.0933292	0.0667923	0.892127	0	2.281	1.07451	0.582535	0.94191	0.328748	0.244937	1.00887	0.23774	1.00196	0.292572	0.833114	0.258929	0.644848	0.25784	0.975758	0.265978	0.891107	0.438149	0.9007	0.276382	1.06151
3	rs72619986	36918399	G/A	0.312689	0.911029	0.162744	-0.0931803	0.0667528	0.887972	0	2.32068	1.04512	0.736645	0.936665	0.285751	0.244945	1.00752	0.236127	1.01512	0.293206	0.830253	0.258929	0.644848	0.258189	0.973514	0.265556	0.893052	0.438119	0.898406	0.275712	1.03065
3	rs11129738	36901580	T/C	0.313311	0.911633	0.165997	-0.0925181	0.0667913	0.860412	0	2.57124	1.05844	0.664686	0.939656	0.309951	0.245542	1.0057	0.236809	1.06284	0.29363	0.828058	0.258844	0.645186	0.259051	0.967276	0.269755	0.875918	0.43967	0.900766	0.27686	1.04752
3	rs9849555	36968309	C/T	0.140877	0.885199	0.166032	-0.121943	0.0880414	0.74488	0	3.49316	1.14227	0.473934	0.926851	0.354189	0.0895087	0.903738	0.0788987	0.972222	0.0836066	0.622549	0.0669643	1.39188	0.107433	0.863405	0.0949399	#N/A	0.34284	0.913327	0.103902	1.12073
3	rs4678917	36965158	T/C	0.0930105	1.1725	0.16908	0.159141	0.115725	0.367276	8.00962	6.52242	0.760259	0.174584	1.05783	0.586499	0.109105	1.03538	0.0989917	1.68255	0.104211	1.05224	0.067623	0.837937	0.10978	1.00252	0.0940676	0.992552	0.0491046	1.26462	0.0991623	0.765378
3	rs1105573	36971517	C/T	0.140197	0.88617	0.172006	-0.120847	0.0884817	0.732137	0	3.58867	1.17761	0.384132	0.932211	0.394813	0.0888877	0.91113	0.0781141	0.981308	0.080341	0.65205	0.0670357	1.38982	0.104821	0.84877	0.0945634	0.000296577	0.342617	0.914269	0.10264	1.1376
3	rs67702069	36922066	G/A	0.312889	0.913232	0.173719	-0.0907657	0.0667223	0.85687	0	2.6021	1.0616	0.647354	0.941568	0.325368	0.245162	1.01901	0.236149	1.01507	0.293316	0.829773	0.258929	0.644848	0.258996	0.968353	0.265964	0.89117	0.438112	0.898405	0.276896	1.05027
3	rs57251184	36903491	C/T	0.313626	0.913663	0.176284	-0.0902935	0.066771	0.86942	0	2.49148	1.05806	0.666505	0.941279	0.323401	0.245307	1.00519	0.236857	1.06294	0.293601	0.828356	0.258904	0.644946	0.258459	0.971781	0.269701	0.877951	0.437448	0.901594	0.277006	1.04691
3	rs190078002	36921106	C/T	0.198664	0.88775	0.176461	-0.119065	0.0880833	0.712523	0	3.73473	1.23577	0.255882	0.941324	0.461191	0.126274	1.00004	0.127553	0.920666	0.168457	0.532609	0.116376	0.721071	0.141656	0.958279	0.13948	1.0922	0.465518	0.946685	0.155789	1.13912
3	rs17035672	36909902	T/G	0.313656	0.913747	0.176664	-0.0902017	0.0667619	0.868996	0	2.49528	1.05785	0.66752	0.941315	0.323625	0.245329	1.00534	0.236854	1.06344	0.293616	0.828466	0.258929	0.644848	0.258482	0.971636	0.269709	0.879563	0.437364	0.901219	0.277086	1.04671
3	rs68185107	36907090	C/T	0.31363	0.913779	0.176851	-0.0901662	0.0667643	0.869066	0	2.49465	1.05813	0.666065	0.94139	0.32429	0.245321	1.00535	0.236853	1.06336	0.293611	0.8284	0.258929	0.644848	0.25847	0.97171	0.269683	0.879378	0.437451	0.901552	0.277031	1.047
3	rs185305276	36921302	T/A	0.137464	0.854068	0.17753	-0.157745	0.116987	0.770717	0	2.5383	#N/A	#N/A	#N/A	#N/A	0.0697239	1.02521	0.0612833	1.18194	0.0821923	0.451694	0.0797306	0.7216	0.0790736	0.992561	0.0753074	1.0546	0.362198	0.87726	0.0882522	1.21808
3	rs4392371	36883010	C/A	0.325993	0.915583	0.178291	-0.0881938	0.0655211	0.782941	0	3.20323	1.00478	0.970741	0.933302	0.252088	0.260657	1.03283	0.252354	0.991051	0.301979	0.78295	0.265625	0.676923	0.278376	0.992897	0.282696	0.71716	0.435366	0.896563	0.29097	0.996608
3	rs11710779	36965037	G/A	0.183779	0.883784	0.178514	-0.123543	0.0918297	0.140334	37.8035	9.64684	0.861953	0.408827	0.877533	0.120792	0.17942	0.650873	0.185819	0.737452	0.189535	1.06106	0.151355	1.35769	0.165795	0.961008	0.180995	1.09229	0.200203	1.09647	0.183421	0.885867
3	rs7611656	36946818	C/A	0.290972	0.911693	0.180055	-0.0924524	0.0689642	0.921969	0	1.97516	1.08723	0.52753	0.945921	0.377625	0.229359	1.03065	0.213581	1.07936	0.285515	0.847862	0.252941	0.72372	0.245817	1.00035	0.249633	0.810489	0.48123	0.869269	0.263929	1.09268
3	rs6781272	36974632	A/T	0.140776	0.890436	0.188303	-0.116044	0.0882048	0.733899	0	3.5755	1.17148	0.399018	0.934957	0.413617	0.0898125	0.928991	0.0786356	0.971375	0.0820117	0.636644	0.0670357	1.38982	0.105416	0.863069	0.0947189	0.000888177	0.342661	0.914084	0.103022	1.13248
3	rs7645639	36939771	T/C	0.314917	0.916131	0.188382	-0.0875954	0.0665932	0.819857	0	2.9116	1.04727	0.720538	0.941799	0.325397	0.24759	1.05278	0.239203	0.99545	0.297008	0.814052	0.256696	0.653811	0.2631	0.977771	0.268175	0.887259	0.438161	0.901163	0.281143	1.04684
3	rs6550441	36939606	G/A	0.314917	0.916145	0.188456	-0.0875804	0.066593	0.819928	0	2.91103	1.04725	0.720671	0.941806	0.325455	0.24759	1.05278	0.239202	0.995455	0.29701	0.814043	0.256696	0.653811	0.263092	0.977823	0.268177	0.887247	0.438161	0.901163	0.281145	1.04682
3	rs34178186	36988799	A/G	0.200297	0.90343	0.191162	-0.101557	0.0776933	0.724793	0	3.64348	0.839148	0.262169	0.889526	0.102409	0.174421	0.712524	0.184264	0.696557	0.182321	0.864804	0.11982	1.16275	0.161742	0.847258	0.172359	1.06309	0.302592	1.0466	0.183176	0.813567
3	rs201978166	36939943	AC/A	0.314663	0.91671	0.191639	-0.0869644	0.0666014	0.82014	0	2.90932	1.04821	0.715444	0.942434	0.33093	0.247556	1.05297	0.23919	0.995524	0.297003	0.814071	0.256696	0.653811	0.26311	0.977709	0.268171	0.887278	0.439323	0.904048	0.280968	1.04782
3	rs11712098	36891615	T/G	0.326439	0.919259	0.197444	-0.0841877	0.0653191	0.785347	0	3.18459	0.995787	0.973991	0.934746	0.261261	0.260995	1.03568	0.252967	0.997212	0.302221	0.783129	0.265629	0.676905	0.279873	1.00947	0.283336	0.714232	0.435139	0.89534	0.292244	0.993097
3	rs1507869	36830246	G/A	0.257389	1.09428	0.201302	0.0900949	0.070505	0.0213374	59.6353	14.8645	1.15271	0.303445	1.10483	0.122764	0.300883	1.24629	0.28972	0.653271	0.303234	1.8895	0.334939	0.859295	0.294432	0.909803	0.311916	0.994534	0.0870906	1.14264	0.298961	1.11946
3	rs4476463	36880858	A/G	0.32668	0.919949	0.203137	-0.0834374	0.0655612	0.78552	0	3.18325	1.00912	0.944393	0.937577	0.285179	0.260663	1.03318	0.252416	0.988743	0.302268	0.781456	0.267857	0.667812	0.278746	0.984331	0.282806	0.71703	0.43239	0.921804	0.290961	0.997046
3	rs4547646	36881654	A/T	0.325325	0.920468	0.205954	-0.0828725	0.0655237	0.782861	0	3.20385	0.990471	0.941429	0.934642	0.262284	0.259841	1.0367	0.252059	0.991232	0.299149	0.778176	0.265625	0.676923	0.277003	0.995201	0.2823	0.718704	0.43578	0.902439	0.289145	0.978724
3	rs11129737	36890461	A/G	0.326341	0.920853	0.207359	-0.0824552	0.0653959	0.788304	0	3.16164	0.993274	0.958684	0.935511	0.268117	0.260921	1.0354	0.252773	0.996956	0.303023	0.779649	0.267636	0.674705	0.279276	1.01282	0.282928	0.715809	0.435134	0.895375	0.290158	0.982089
3	rs12497299	36888575	C/T	0.325886	0.921319	0.210627	-0.0819486	0.0654623	0.785545	0	3.18306	1.01472	0.910601	0.939835	0.302902	0.260334	1.03726	0.252431	0.996461	0.302097	0.783011	0.265625	0.676923	0.278412	1.0112	0.282489	0.717501	0.435124	0.895421	0.290251	1.00231
3	rs173051	37160489	A/T	0.803495	1.09964	0.225197	0.0949874	0.0783191	0.703588	0	3.80098	1.16684	0.327153	1.11386	0.135401	0.173046	1.39272	0.186551	1.48637	0.184267	1.14227	0.0915607	0.765154	0.161052	1.22067	0.170098	0.887281	0.288816	0.974322	0.177067	1.20936
3	rs6550449	37122997	A/G	0.799625	1.09476	0.240932	0.0905397	0.0772087	0.631449	0	4.33494	1.15759	0.351428	1.10798	0.150763	0.17416	1.40186	0.18695	1.49074	0.184783	1.14627	0.0930692	0.710554	0.162893	1.20341	0.171844	0.898374	0.30339	0.961345	0.179175	1.2021
3	rs9820888	37136711	T/G	0.798447	1.0942	0.243432	0.0900274	0.0771806	0.620387	0	4.41736	1.16088	0.341144	1.10812	0.149966	0.175213	1.4094	0.188512	1.45832	0.18793	1.1689	0.0934424	0.715814	0.163485	1.20406	0.174389	0.91463	0.303776	0.953458	0.18005	1.20559
3	rs62244266	37096955	G/A	0.0596752	0.852359	0.244272	-0.159748	0.137197	0.782124	0	3.20955	0.926953	0.749699	0.869603	0.253177	0.0732753	0.95776	0.0739352	0.36647	0.089235	0.414078	0.0258661	0.542294	0.0693542	0.693691	0.0714924	0.987315	0.00994174	0.53494	0.0710108	0.893571
3	rs11712950	36897812	T/C	0.326238	0.926947	0.246593	-0.0758591	0.0654712	0.794721	0	3.11156	1.02106	0.87231	0.945659	0.353306	0.261154	1.0436	0.252497	1.01369	0.302761	0.78565	0.266647	0.672728	0.279099	1.01713	0.282041	0.765819	0.435291	0.894908	0.291127	1.00832
3	rs3774322	37153270	G/A	0.798963	1.0936	0.247282	0.0894707	0.0773315	0.614833	0	4.45886	1.12224	0.460913	1.1007	0.178997	0.17424	1.40168	0.189856	1.51887	0.184516	1.14406	0.0927656	0.720224	0.162991	1.20492	0.171777	0.897947	0.304598	0.953333	0.180482	1.16547
3	rs193094434	36921524	C/T	0.229769	0.908815	0.256793	-0.0956141	0.0843155	0.696941	0	3.85019	1.11698	0.530354	0.942953	0.453594	0.165913	1.02927	0.142111	0.696603	0.203788	0.746904	0.145137	0.924528	0.164562	0.970094	0.171424	0.604738	0.49014	0.969243	0.186382	1.06743
3	rs142136804	36921542	C/T	0.229927	0.909248	0.259301	-0.0951375	0.0843383	0.693645	0	3.87458	1.11605	0.533367	0.943211	0.455782	0.166079	1.03008	0.142129	0.696647	0.204091	0.747686	0.145146	0.924447	0.164662	0.970078	0.171872	0.603017	0.490209	0.96956	0.186468	1.0669
3	rs4678904	36833883	C/G	0.120272	1.13922	0.267754	0.130347	0.117615	0.315007	15.4075	5.91069	#N/A	#N/A	#N/A	#N/A	0.123997	1.20439	0.110635	1.00506	0.120604	0.618965	0.112611	0.690002	0.123943	1.21069	0.116481	1.02267	0.0220226	1.5487	0.117155	0.874898
3	rs3774332	37074668	A/G	0.0714706	0.877721	0.271871	-0.130427	0.118704	0.618729	0	4.42975	1.32212	0.19347	0.963239	0.726222	0.0779906	1.02236	0.0732504	1.23842	0.0770492	0.954419	0.0720204	0.819615	0.0822988	0.688238	0.0826918	0.355891	0.0455969	0.663156	0.0749882	1.30381
3	rs77340616	37204816	T/C	0.0697682	0.876973	0.273351	-0.131279	0.119848	0.570028	0	4.79755	1.35449	0.166807	0.966177	0.750675	0.0755848	1.05868	0.0706552	1.23369	0.077559	0.841999	0.0720003	0.807024	0.0822376	0.67255	0.080924	0.364396	0.0453243	0.669884	0.073481	1.32375
3	rs146393621	36978438	CA/C	0.16299	0.91526	0.274876	-0.0885469	0.0810941	0.954313	0	1.57564	0.970474	0.855722	0.926273	0.307127	0.118409	1.04104	0.10232	1.09206	0.116057	0.7972	0.136161	0.857843	0.134214	0.950119	0.117143	0.461898	0.343599	0.910127	0.136278	0.956472
3	rs7629009	36963360	C/T	0.202379	0.91185	0.275739	-0.0922803	0.0846653	0.869037	0	2.49491	1.14046	0.46251	0.948561	0.50304	0.114636	0.877353	0.101964	1.25277	0.15342	0.824878	0.0662037	0.890337	0.125103	0.875903	0.123307	0.962639	0.454435	0.939568	0.139362	1.09711
3	rs1540354	37044489	A/T	0.201638	0.92	0.280308	-0.0833814	0.0772316	0.553138	0	4.92755	0.876522	0.399591	0.91007	0.186467	0.17366	0.715123	0.185424	0.682239	0.18631	0.864224	0.09375	1.44965	0.164344	0.81983	0.172232	1.11007	0.310896	1.0862	0.178227	0.842949
3	rs72619987	36954884	G/C	0.198675	0.913442	0.285015	-0.0905357	0.0846823	0.922549	0	1.96876	1.201	0.318411	0.956474	0.574294	0.109927	0.827596	0.0991931	1.18454	0.148911	0.873152	0.059382	0.780791	0.118289	0.905313	0.120926	1.05142	0.456241	0.959061	0.13503	1.1245
3	rs717734	36935744	A/G	0.316441	0.931854	0.286226	-0.0705787	0.0661817	0.815256	0	2.94871	1.09428	0.484895	0.962891	0.533037	0.249386	1.08195	0.240419	0.997437	0.303334	0.873055	0.260011	0.699846	0.266594	0.991099	0.269628	0.902136	0.438084	0.9013	0.284143	1.09423
3	rs717733	36935752	C/T	0.316441	0.931856	0.286235	-0.0705774	0.0661818	0.815264	0	2.94865	1.0943	0.48483	0.962895	0.533077	0.249386	1.08195	0.240419	0.997436	0.303334	0.873055	0.260009	0.699856	0.266594	0.991099	0.269628	0.902136	0.438084	0.901302	0.284143	1.09425
3	rs9830379	36923615	C/A	0.31626	0.932106	0.287159	-0.0703083	0.0660559	0.818148	0	2.92542	1.07893	0.55526	0.960363	0.504163	0.248959	1.08274	0.240173	1.00043	0.301626	0.880806	0.261161	0.695692	0.266551	0.991238	0.270066	0.900192	0.438046	0.901337	0.284496	1.08128
3	rs6808230	36911597	T/C	0.319865	0.932163	0.287996	-0.0702479	0.066114	0.838384	0	2.75939	1.08209	0.541952	0.960818	0.509851	0.25367	1.07709	0.24525	1.01389	0.305599	0.901399	0.261161	0.695692	0.268873	0.994102	0.274501	0.891683	0.437818	0.898895	0.288058	1.08326
3	rs4508725	36937943	C/T	0.315329	0.932262	0.290685	-0.0701412	0.0663825	0.802261	0	3.05225	1.05592	0.675559	0.956118	0.461239	0.248046	1.08902	0.239601	0.97926	0.300425	0.88489	0.255969	0.705947	0.264622	0.982972	0.268287	0.9031	0.438152	0.901506	0.281902	1.05882
3	rs4423718	36937964	G/A	0.315329	0.932271	0.290758	-0.0701313	0.0663832	0.802345	0	3.05159	1.05597	0.675288	0.956135	0.461421	0.248046	1.08902	0.239602	0.979255	0.300419	0.884915	0.255946	0.706045	0.264622	0.982972	0.268286	0.903105	0.43815	0.901512	0.281902	1.05887
3	rs72619988	36962739	C/G	0.198546	0.914438	0.292212	-0.0894461	0.0849214	0.907061	0	2.13309	1.16693	0.395569	0.953642	0.549299	0.1101	0.829865	0.0977482	1.22237	0.146991	0.87374	0.0599537	0.776716	0.118471	0.912987	0.118666	1.03075	0.454819	0.955668	0.134725	1.10323
3	rs34707335	36934774	C/A	0.316248	0.932705	0.292353	-0.0696664	0.0661616	0.816025	0	2.94252	1.09318	0.48953	0.963401	0.538643	0.249158	1.08286	0.240224	0.998633	0.300802	0.884584	0.260141	0.700087	0.266543	0.991287	0.269521	0.902627	0.438092	0.901374	0.28356	1.09369
3	rs2276809	36986932	C/T	0.163964	0.91862	0.29272	-0.0848826	0.0806736	0.961954	0	1.46238	0.963495	0.821376	0.927775	0.315338	0.120455	1.04453	0.102366	1.08503	0.117616	0.779789	0.136161	0.857843	0.134727	0.977015	0.117056	0.464386	0.3436	0.909509	0.137073	0.949223
3	rs11129741	36937106	G/A	0.316244	0.93278	0.292998	-0.0695856	0.0661732	0.817112	0	2.93377	1.09367	0.487284	0.963562	0.540512	0.249168	1.08285	0.240228	0.99845	0.300741	0.884863	0.259804	0.701548	0.266545	0.991272	0.269503	0.90271	0.438098	0.90134	0.28356	1.09417
3	rs17810493	37137709	A/T	0.0705176	0.882336	0.293341	-0.125182	0.119128	0.573316	0	4.77242	1.31881	0.198925	0.966699	0.752356	0.0764082	1.04607	0.0722897	1.24966	0.0771213	0.93708	0.0714888	0.814416	0.0816489	0.677796	0.0823511	0.357501	0.0454605	0.66246	0.0749142	1.30027
3	rs9832646	36934534	G/C	0.317026	0.932725	0.293376	-0.0696444	0.066281	0.816515	0	2.93859	1.09089	0.499788	0.963093	0.535732	0.24952	1.082	0.240306	0.998448	0.300943	0.884739	0.260316	0.69939	0.267131	0.988916	0.269858	0.901151	0.435509	0.902046	0.284053	1.09141
3	rs6781803	36937521	G/A	0.316242	0.932839	0.293486	-0.069523	0.0661805	0.817737	0	2.92873	1.094	0.485811	0.963675	0.54182	0.249176	1.08288	0.240231	0.998329	0.300702	0.885044	0.259583	0.702508	0.266547	0.991259	0.26949	0.902772	0.438103	0.90132	0.283559	1.09449
3	rs75859916	37134800	C/T	0.0705177	0.88239	0.293574	-0.125121	0.119127	0.573094	0	4.77412	1.31869	0.199064	0.966728	0.752565	0.076408	1.04607	0.0722912	1.24994	0.0771166	0.937427	0.0714888	0.814416	0.081647	0.677815	0.0823533	0.357491	0.0454594	0.662477	0.0749133	1.30019
3	rs11129742	36937674	G/A	0.31624	0.932875	0.293797	-0.0694836	0.0661857	0.818336	0	2.9239	1.09421	0.484847	0.963748	0.542666	0.24918	1.08284	0.240232	0.998269	0.300674	0.885172	0.259435	0.703149	0.266548	0.991253	0.269482	0.903038	0.438106	0.901329	0.28356	1.0947
3	rs11918190	36924629	T/C	0.316171	0.933106	0.294671	-0.0692364	0.0660698	0.810311	0	2.98833	1.08143	0.543218	0.961653	0.518487	0.248824	1.08416	0.240098	1.00145	0.301626	0.880806	0.261161	0.695692	0.266551	0.991238	0.269922	0.900854	0.438048	0.901341	0.284128	1.08341
3	rs6550438	36918614	C/A	0.315966	0.933117	0.294779	-0.0692252	0.0660738	0.814285	0	2.95651	1.07531	0.573745	0.960476	0.505694	0.24904	1.08222	0.238647	1.00982	0.301511	0.881331	0.261161	0.695692	0.266354	0.992502	0.269217	0.904111	0.438072	0.899059	0.284187	1.07792
3	rs4425210	36938417	G/A	0.316228	0.933045	0.295252	-0.0693016	0.0662116	0.820028	0	2.91022	1.09567	0.478324	0.964171	0.547588	0.249189	1.08286	0.240159	0.998299	0.30053	0.885831	0.258929	0.705361	0.266551	0.991238	0.269532	0.902732	0.438114	0.901335	0.283517	1.0961
3	rs6550440	36939286	G/A	0.316521	0.933048	0.295554	-0.0692985	0.06625	0.820205	0	2.90879	1.0972	0.471653	0.964469	0.551167	0.249588	1.08278	0.240679	0.995901	0.300531	0.889047	0.258929	0.705361	0.266551	0.991238	0.269805	0.901394	0.438069	0.901522	0.283691	1.0975
3	rs6765139	36917406	G/A	0.315965	0.933326	0.296442	-0.0690007	0.0660867	0.815907	0	2.94348	1.07528	0.573906	0.960654	0.507715	0.249057	1.08212	0.238647	1.00982	0.301511	0.881331	0.261161	0.695692	0.266188	0.993567	0.269217	0.904109	0.438072	0.899058	0.284181	1.07794
3	rs6764968	36917368	C/T	0.315965	0.933333	0.296498	-0.0689932	0.0660871	0.81596	0	2.94305	1.07528	0.573917	0.960659	0.507781	0.249058	1.08212	0.238647	1.00982	0.301511	0.881331	0.261161	0.695692	0.266183	0.9936	0.269218	0.904108	0.438073	0.89906	0.284181	1.07794
3	rs13091846	37231467	C/A	0.0743118	0.879122	0.296562	-0.128832	0.123422	0.292036	18.0625	7.32265	1.15308	0.650751	0.909335	0.421993	0.0400218	1.26395	0.0443297	0.253435	0.0394743	0.510155	0.0330763	0.871274	0.0426244	0.724703	0.0330534	0.94325	0.209668	1.00415	0.0455563	1.06216
3	rs11709254	36953043	G/A	0.198382	0.915521	0.297759	-0.0882619	0.0847653	0.920841	0	1.98754	1.23302	0.25876	0.961803	0.623894	0.109561	0.830741	0.0989398	1.18615	0.1474	0.886604	0.0592843	0.78289	0.118223	0.904368	0.120856	1.05452	0.456492	0.959671	0.133685	1.14103
3	rs9881419	36913888	G/A	0.31597	0.933591	0.298547	-0.0687165	0.0661018	0.818208	0	2.92494	1.07517	0.574451	0.960864	0.510116	0.249093	1.08194	0.238647	1.00982	0.301509	0.881341	0.261161	0.695692	0.26597	0.994974	0.269218	0.904106	0.438072	0.899069	0.284169	1.07794
3	rs4510338	36915524	T/C	0.316971	0.933602	0.299077	-0.0687051	0.0661634	0.819716	0	2.91274	1.0803	0.550386	0.961767	0.520601	0.250514	1.08656	0.239557	1.00726	0.303162	0.879303	0.262348	0.699465	0.26678	0.996594	0.269922	0.901764	0.437782	0.898715	0.285179	1.08313
3	rs6793902	36936149	G/A	0.3172	0.933623	0.299107	-0.0686823	0.0661457	0.855839	0	2.61104	1.10841	0.424997	0.966708	0.576583	0.250205	1.07886	0.241208	0.995101	0.30356	0.882089	0.264475	0.741265	0.267846	0.986243	0.270766	0.897807	0.438043	0.902231	0.284686	1.10831
3	rs6550439	36930875	A/C	0.316035	0.933909	0.300974	-0.0683764	0.0661059	0.819073	0	2.91795	1.09116	0.49858	0.964018	0.545368	0.248724	1.08523	0.240158	0.997174	0.300874	0.884253	0.261118	0.695874	0.265967	0.994992	0.269594	0.902443	0.438102	0.901449	0.283594	1.09202
3	rs7649846	36914958	C/T	0.315811	0.933893	0.300975	-0.0683929	0.0661219	0.815876	0	2.94373	1.077	0.565416	0.961467	0.516866	0.24889	1.08315	0.238316	1.01171	0.301507	0.881353	0.261161	0.695692	0.26597	0.994974	0.269038	0.904941	0.438072	0.899084	0.283942	1.07926
3	rs77864739	37015960	G/A	0.0703326	0.8833	0.301012	-0.12409	0.119979	0.526721	0	5.13419	1.23132	0.340838	0.951815	0.648302	0.07634	1.04175	0.072178	1.27555	0.0786609	0.930747	0.0716741	0.851092	0.0821771	0.676209	0.0821748	0.35834	0.0445883	0.682336	0.0737096	1.22146
3	rs111574542	37059942	C/T	0.0704991	0.88427	0.302429	-0.122993	0.119268	0.571022	0	4.78995	1.29958	0.226538	0.964524	0.737046	0.0763715	1.04596	0.0725414	1.25417	0.0770279	0.950788	0.0714241	0.815361	0.0815012	0.679078	0.0823984	0.357277	0.0453064	0.666817	0.0747727	1.2813
3	rs74837207	37091694	A/G	0.070363	0.885766	0.30927	-0.121302	0.119303	0.566099	0	4.82767	1.32767	0.190991	0.970424	0.780248	0.0761939	1.04936	0.0723982	1.25327	0.0769967	0.948147	0.0714512	0.814965	0.0815784	0.678361	0.0822303	0.358076	0.0452089	0.667361	0.0745583	1.30395
3	rs336594	37252270	G/A	0.798355	1.08232	0.311383	0.0791051	0.0781421	0.509321	0	5.27287	1.11193	0.497223	1.09007	0.230914	0.17421	1.41087	0.188408	1.50004	0.184881	0.982649	0.0980826	0.704297	0.164194	1.23725	0.172166	0.90323	0.307659	0.927612	0.182172	1.15515
3	rs57378505	36920307	GA/G	0.316472	0.936116	0.318011	-0.0660163	0.066112	0.773087	0	3.27911	1.07789	0.560956	0.96347	0.539228	0.249149	1.09497	0.238671	1.00969	0.302067	0.879681	0.261194	0.696344	0.266897	0.989022	0.269741	0.901687	0.436361	0.89865	0.284461	1.08016
3	rs12107029	36923207	C/T	0.316256	0.936286	0.318954	-0.0658342	0.0660581	0.781443	0	3.21481	1.0804	0.54817	0.964094	0.545909	0.248945	1.09586	0.24019	1.00106	0.301626	0.880806	0.261161	0.695692	0.266551	0.991238	0.270068	0.900185	0.438047	0.901337	0.28426	1.08263
3	rs11129739	36923342	A/G	0.316255	0.936289	0.318973	-0.0658316	0.0660583	0.781409	0	3.21507	1.0804	0.548157	0.964096	0.545937	0.248943	1.09588	0.24019	1.00104	0.301626	0.880806	0.261161	0.695692	0.266551	0.991238	0.270067	0.900189	0.438047	0.901338	0.284261	1.08262
3	rs9830322	36923392	G/A	0.316254	0.93629	0.318989	-0.0658295	0.0660583	0.781391	0	3.21521	1.08041	0.548149	0.964099	0.545962	0.248941	1.09589	0.24019	1.00104	0.301626	0.880806	0.261161	0.695692	0.266551	0.991238	0.270067	0.90019	0.438047	0.901338	0.284262	1.08262
3	rs9882814	36924421	G/A	0.316252	0.936295	0.319025	-0.0658246	0.0660583	0.781359	0	3.21546	1.08043	0.548023	0.964107	0.546062	0.248936	1.0959	0.240189	1.00104	0.301626	0.880806	0.261161	0.695692	0.266551	0.991238	0.270065	0.900196	0.438046	0.901334	0.284263	1.08263
3	rs9859093	36909472	C/G	0.317031	0.936373	0.319644	-0.0657409	0.0660586	0.81997	0	2.91069	1.07568	0.572604	0.963203	0.536142	0.249688	1.07833	0.239509	1.05674	0.30215	0.88152	0.26117	0.695654	0.26614	0.995266	0.273397	0.884905	0.437408	0.902291	0.284523	1.07805
3	rs11921747	36924636	A/C	0.316208	0.936379	0.319727	-0.0657351	0.0660642	0.780891	0	3.21907	1.07483	0.574605	0.963243	0.53615	0.24889	1.09618	0.24011	1.00144	0.301639	0.880746	0.261161	0.695692	0.266551	0.991238	0.269967	0.90065	0.438047	0.901338	0.28407	1.07767
3	rs4583586	36925460	T/C	0.316203	0.936409	0.319977	-0.0657033	0.0660664	0.780867	0	3.21926	1.08193	0.540894	0.964473	0.550274	0.248887	1.09624	0.240113	1.0012	0.301587	0.880986	0.261161	0.695692	0.266551	0.991238	0.269947	0.900741	0.438049	0.901348	0.2841	1.08386
3	rs7428947	36926338	C/A	0.316191	0.936466	0.320472	-0.065642	0.0660723	0.780773	0	3.21999	1.08349	0.533652	0.964789	0.553941	0.248883	1.0964	0.240118	1.00058	0.301467	0.881533	0.261161	0.695692	0.266551	0.991238	0.26989	0.901002	0.438059	0.901331	0.284013	1.08522
3	rs6783176	36933023	C/G	0.315813	0.936409	0.32073	-0.0657026	0.0661685	0.823012	0	2.88601	1.09341	0.488526	0.966542	0.574698	0.248398	1.08737	0.240019	0.997138	0.300729	0.884919	0.260382	0.699045	0.265383	0.998771	0.269526	0.902681	0.438123	0.90149	0.283452	1.09391
3	rs6804957	36927111	A/G	0.31618	0.936539	0.321086	-0.0655643	0.0660778	0.780755	0	3.22012	1.08518	0.525862	0.965138	0.558008	0.248879	1.09656	0.240125	0.999999	0.301367	0.881991	0.261161	0.695692	0.266549	0.991246	0.269837	0.901247	0.438066	0.901383	0.283914	1.08657
3	rs6794134	36927363	T/C	0.316177	0.936548	0.321175	-0.0655543	0.0660798	0.780771	0	3.22	1.08528	0.52535	0.965169	0.558361	0.248878	1.09659	0.240128	0.999766	0.30133	0.882163	0.261161	0.695692	0.266551	0.991238	0.269821	0.901319	0.438068	0.901404	0.283918	1.0868
3	rs10222525	36932601	C/T	0.315768	0.936589	0.322138	-0.0655111	0.0661679	0.821184	0	2.90085	1.0933	0.489004	0.966671	0.576202	0.248298	1.08796	0.240018	0.997254	0.300733	0.884901	0.260458	0.698717	0.265383	0.998767	0.26951	0.902757	0.438118	0.901515	0.283453	1.09381
3	rs4404400	36921795	C/T	0.316047	0.936708	0.322281	-0.0653837	0.0660587	0.776903	0	3.24981	1.07769	0.561696	0.963917	0.543993	0.249064	1.09516	0.238644	1.00919	0.301618	0.880844	0.261161	0.695692	0.266551	0.991238	0.269673	0.902002	0.43807	0.899066	0.284248	1.08012
3	rs6769594	36920156	T/C	0.316059	0.936725	0.322395	-0.065366	0.0660564	0.777116	0	3.24817	1.07758	0.562257	0.963907	0.543873	0.249087	1.09504	0.23866	1.00975	0.301616	0.880854	0.261161	0.695692	0.266551	0.991238	0.269674	0.902001	0.43807	0.899064	0.284242	1.08009
3	rs4497988	36920622	G/T	0.316056	0.936731	0.322445	-0.0653595	0.0660566	0.777055	0	3.24864	1.07761	0.562143	0.963917	0.543985	0.249081	1.09507	0.23866	1.00975	0.301616	0.880851	0.261161	0.695692	0.266551	0.991238	0.269674	0.902001	0.43807	0.899064	0.284244	1.08009
3	rs12629833	36920796	C/T	0.316055	0.936734	0.322473	-0.0653556	0.0660565	0.777021	0	3.2489	1.07762	0.562049	0.963924	0.544062	0.249078	1.09508	0.23866	1.00975	0.301616	0.880851	0.261161	0.695692	0.266551	0.991238	0.269674	0.902001	0.43807	0.899065	0.284245	1.0801
3	rs4340652	36922004	T/A	0.316047	0.936759	0.322669	-0.0653294	0.0660567	0.776806	0	3.25056	1.07767	0.561801	0.963954	0.544409	0.249061	1.09518	0.238661	1.00975	0.301618	0.880844	0.261161	0.695692	0.266551	0.991238	0.269673	0.902003	0.438071	0.899067	0.284251	1.0801
3	rs7633292	36922419	A/C	0.316043	0.936774	0.322788	-0.0653132	0.0660567	0.776679	0	3.25153	1.0777	0.561657	0.963973	0.544617	0.249052	1.09523	0.238661	1.00975	0.301618	0.880844	0.261161	0.695692	0.266551	0.991238	0.269673	0.902003	0.438071	0.899067	0.284254	1.0801
3	rs72861201	36928235	T/C	0.316159	0.936763	0.322916	-0.0653245	0.0660856	0.781642	0	3.21327	1.08681	0.518332	0.965615	0.563544	0.248874	1.09677	0.240137	0.999179	0.301215	0.882689	0.261161	0.695692	0.266448	0.991898	0.26976	0.901527	0.438077	0.901397	0.283834	1.08814
3	rs9862188	36928318	A/C	0.316158	0.936788	0.323118	-0.0652982	0.0660865	0.781737	0	3.21254	1.08694	0.517736	0.965658	0.564049	0.248874	1.0968	0.240136	0.999098	0.301204	0.882737	0.261161	0.695692	0.266436	0.991973	0.269756	0.901546	0.438077	0.901413	0.283826	1.08826
3	rs7613678	36922474	C/T	0.316665	0.937173	0.326141	-0.0648872	0.0660822	0.76718	0	3.3243	1.07662	0.567126	0.964118	0.546439	0.249924	1.09788	0.238926	1.00943	0.302271	0.877954	0.261452	0.694811	0.267082	0.990851	0.270743	0.897085	0.437998	0.898972	0.284829	1.07893
3	rs9311139	36905623	T/C	0.316773	0.937251	0.326897	-0.0648044	0.0661011	0.810234	0	2.98894	1.07421	0.579516	0.963732	0.542267	0.249215	1.08109	0.239354	1.05754	0.301909	0.879427	0.261161	0.695692	0.266003	0.994758	0.273308	0.885008	0.437416	0.902251	0.284381	1.07669
3	rs9810132	36920050	G/A	0.315998	0.937547	0.328562	-0.0644882	0.0660054	0.788382	0	3.16102	1.07758	0.562274	0.964538	0.550824	0.249089	1.09503	0.23866	1.00975	0.301616	0.880854	0.258929	0.705361	0.26597	0.994974	0.269674	0.902001	0.43807	0.899065	0.284241	1.08009
3	rs6765624	36927546	G/A	0.316223	0.93829	0.335724	-0.0636963	0.0661678	0.803937	0	3.039	1.08405	0.531081	0.966427	0.573318	0.249021	1.09599	0.24024	0.999195	0.301784	0.881952	0.258929	0.705361	0.265389	0.99873	0.270212	0.89952	0.438048	0.901401	0.284152	1.08578
3	rs13096329	37036684	G/A	0.0757436	0.889849	0.337553	-0.116704	0.121692	0.199075	30.0102	8.57267	1.6225	0.128788	0.956343	0.703024	0.0401631	1.26474	0.0455336	0.223783	0.0374854	0.473205	0.0318729	0.629222	0.0443474	0.715133	0.0344241	1.56005	0.214563	1.00001	0.0465771	1.30596
3	rs11129740	36925194	C/A	0.316239	0.939392	0.344115	-0.062522	0.0660863	0.801159	0	3.06095	1.08143	0.543222	0.966896	0.578359	0.24889	1.09618	0.240109	1.00139	0.301626	0.880806	0.261161	0.695692	0.267131	1.00534	0.269966	0.900652	0.438047	0.901338	0.28413	1.08342
3	rs180978975	36921294	C/T	0.291717	0.865076	0.345248	-0.144938	0.153561	0.81937	0	0.0521459	#N/A	#N/A	#N/A	#N/A	0.176186	1.07081	0.161797	0.996978	0.175777	0.912323	0.151688	0.986744	0.173572	1.13335	0.185353	1.36183	0.377817	0.896016	0.182316	1.13257
3	rs185449907	36921560	C/T	0.249152	0.923263	0.34552	-0.0798413	0.0846391	0.638805	0	4.28028	1.1452	0.442428	0.959612	0.600068	0.191329	1.02633	0.162782	0.631759	0.222525	0.842552	0.167225	0.906856	0.188747	1.03719	0.192089	0.654612	0.493158	0.988825	0.207001	1.08401
3	rs9833928	36926372	T/C	0.318095	0.939994	0.350254	-0.061882	0.066248	0.705328	0	3.78809	1.07416	0.578696	0.966184	0.570861	0.251427	1.114	0.241644	0.992541	0.303026	0.877355	0.26636	0.681289	0.269542	0.995879	0.272022	0.912639	0.437936	0.901164	0.286429	1.07616
3	rs12637747	36904783	A/G	0.316573	0.940542	0.353157	-0.0612992	0.0660208	0.825643	0	2.86457	1.0869	0.520092	0.968579	0.598292	0.248934	1.08227	0.238891	1.06006	0.301849	0.879614	0.261161	0.695692	0.267131	1.00534	0.272745	0.88218	0.437419	0.902138	0.283231	1.08322
3	rs112429421	36850820	G/A	0.0564043	0.879979	0.354966	-0.127857	0.138224	0.52907	0	5.11563	0.960694	0.872906	0.897909	0.387189	0.0692588	1.08093	0.0680922	0.77921	0.0691869	1.09755	0.0696948	0.806184	0.0679341	0.732611	0.0777164	0.168068	0.00205642	#N/A	0.0627006	0.975269
3	rs111284151	37233313	G/A	0.0692513	0.894667	0.355484	-0.111304	0.120458	0.595868	0	4.60129	1.34354	0.175054	0.981142	0.860734	0.0758159	1.0564	0.070721	1.22992	0.0776689	0.836285	0.0720223	0.806709	0.0817283	0.677759	0.0810432	0.363811	0.0422813	0.809741	0.0739311	1.32032
3	rs6775274	36913259	A/T	0.316365	0.941348	0.360538	-0.060442	0.0661045	0.798132	0	3.08479	1.09878	0.466842	0.971419	0.63257	0.249778	1.09591	0.238685	1.01446	0.301826	0.887189	0.26194	0.692485	0.266088	1.01126	0.270277	0.89545	0.438432	0.899403	0.284341	1.09927
3	rs150053824	37231590	G/A	0.0691222	0.896562	0.365405	-0.109188	0.120635	0.590333	0	4.64309	1.35555	0.166041	0.983709	0.880058	0.0756751	1.05842	0.07068	1.23102	0.0775951	0.836679	0.0720022	0.806996	0.0817305	0.677774	0.0810091	0.363978	0.0420139	0.814854	0.0735107	1.32418
3	rs75886912	37243297	G/T	0.0690929	0.896529	0.365579	-0.109225	0.120719	0.591151	0	4.63691	1.35667	0.165279	0.983838	0.881094	0.0756268	1.05982	0.0706569	1.22787	0.0775541	0.82938	0.0720112	0.806868	0.0816604	0.678028	0.0810231	0.363909	0.0420052	0.815776	0.0734828	1.32463
3	rs57222201	36955780	A/G	0.218194	0.932144	0.376256	-0.0702682	0.0794156	0.84946	0	2.66589	1.01868	0.910882	0.947331	0.463218	0.13413	0.973065	0.121558	1.22584	0.184832	0.927932	0.119512	0.599809	0.142319	0.958936	0.141243	1.09334	0.454962	0.954473	0.166397	1.00649
3	rs75658707	37244687	T/G	0.0699448	0.900108	0.381928	-0.10524	0.120363	0.611702	0	4.4823	1.37191	0.151796	0.988381	0.914434	0.0757053	1.05861	0.0708642	1.22389	0.0776902	0.847621	0.0722545	0.825422	0.0821518	0.694115	0.0813084	0.362515	0.0455442	0.835843	0.0736588	1.33317
3	rs62245253	36898036	G/A	0.0546947	1.1313	0.385069	0.12337	0.142034	0.657675	0	4.14046	1.05174	0.83914	1.11016	0.410239	0.068554	0.957448	0.0731938	0.896281	0.0649822	1.92407	0.0503393	0.678276	0.05648	1.06368	0.0662596	1.67399	0.00359706	0.138491	0.065768	1.01241
3	rs3774336	37071915	A/G	0.0679477	0.898986	0.386718	-0.106488	0.123024	0.523529	0	5.15947	1.33517	0.196163	0.982895	0.876445	0.0730663	1.05953	0.0697854	1.30684	0.0761262	0.950167	0.0558616	0.849837	0.0772153	0.642259	0.0810171	0.363939	0.0450377	0.663441	0.0711346	1.29847
3	rs12488181	36913967	T/A	0.338647	0.945298	0.400275	-0.0562548	0.0668801	0.878697	0	2.40727	1.02345	0.859344	0.960478	0.510911	0.274222	1.0004	0.277904	0.995854	0.315389	0.803003	0.28039	0.702644	0.284525	1.04922	0.302639	1.29434	0.436228	0.918073	0.310703	1.00841
3	rs57716531	36960001	A/G	0.0989357	1.10425	0.433261	0.0991647	0.126546	0.518301	0	5.20102	#N/A	#N/A	#N/A	#N/A	0.0836897	1.00289	0.0861001	1.14335	0.108303	0.941057	0.0948449	0.729329	0.0824191	1.08876	0.0913886	0.898857	0.149518	1.27774	0.0960602	0.984479
3	rs7619089	36899593	C/T	0.329697	0.951267	0.440962	-0.0499605	0.0648359	0.702093	0	3.81206	1.0323	0.803268	0.967694	0.581235	0.265767	1.1208	0.255018	1.0193	0.311545	0.836561	0.26973	0.719708	0.287456	1.03344	0.285263	0.809964	0.435377	0.895112	0.299859	1.03599
3	rs13069542	37005513	T/C	0.075428	0.911022	0.441436	-0.0931883	0.12106	0.188615	31.366	8.74202	1.47427	0.220088	0.965343	0.762029	0.0386188	1.28678	0.0450213	0.219069	0.0374509	0.474173	0.0324199	0.609823	0.0442748	0.702501	0.0321271	0.971598	0.218155	1.04605	0.0457246	1.24118
3	rs6769189	36958773	G/A	0.220683	0.941855	0.444223	-0.0599043	0.078298	0.868921	0	2.49595	0.975889	0.880527	0.948287	0.464956	0.138126	0.997141	0.122099	1.2268	0.186973	0.910295	0.129464	0.576471	0.145761	1.0066	0.142524	1.11488	0.454502	0.953391	0.169772	0.971209
3	rs72864273	37122716	G/C	0.114305	1.0762	0.455591	0.0734346	0.0984211	0.390288	4.78298	6.30139	0.829353	0.279921	1.01436	0.871438	0.136534	0.965147	0.131712	1.50871	0.125026	0.694057	0.143381	0.77604	0.129785	1.11931	0.120243	0.485623	0.0429292	1.08247	0.124071	0.814524
3	rs4678936	37123202	G/A	0.114306	1.07618	0.455688	0.0734187	0.0984209	0.390338	4.77594	6.30093	0.829374	0.279994	1.01435	0.871482	0.136534	0.965124	0.131712	1.5087	0.125023	0.694079	0.143381	0.77604	0.129786	1.1193	0.120243	0.485621	0.0429318	1.0824	0.124071	0.814551
3	rs11129736	36879605	A/G	0.238469	0.946167	0.461064	-0.0553361	0.0750731	0.758424	0	3.39089	0.963443	0.811842	0.950194	0.463657	0.158282	1.09289	0.150447	0.997109	0.192286	0.692696	0.134831	0.687954	0.169293	1.00139	0.163773	0.946266	0.450579	0.93788	0.189315	0.942903
3	rs112483344	36999050	C/G	0.0689324	0.914474	0.462444	-0.0894064	0.12167	0.590021	0	4.64545	1.10724	0.64799	0.954665	0.673061	0.0757958	1.06098	0.0721475	1.2777	0.0777497	0.947027	0.0717038	0.883087	0.0813853	0.726737	0.0800456	0.300832	0.0405303	0.737507	0.0736741	1.10946
3	rs148351215	37098184	TC/T	0.117521	1.07368	0.470586	0.071092	0.0985301	0.503242	0	5.32187	0.810265	0.216398	1.00484	0.956121	0.140557	0.969107	0.132059	1.53518	0.128663	0.704929	0.141912	0.774174	0.131997	1.09837	0.127403	0.752076	0.0443954	1.04561	0.128833	0.793224
3	rs185099525	37229748	G/A	0.0751837	0.911714	0.474184	-0.0924288	0.129147	0.493393	0	4.39986	#N/A	#N/A	#N/A	#N/A	0.074684	1.07241	0.0701983	1.24041	0.0766377	0.848148	0.0687813	0.855737	0.0802544	0.693583	0.0806952	0.365524	0.00331187	0.363391	0.0700339	1.18611
3	rs145050335	36960188	T/TAAACA	0.220041	0.94712	0.489516	-0.0543296	0.0786156	0.867323	0	2.51021	0.997071	0.98572	0.956251	0.540185	0.137395	0.997413	0.121278	1.23792	0.186535	0.908805	0.128234	0.583995	0.145489	1.00869	0.142406	1.11651	0.455223	0.953668	0.167557	0.982213
3	rs12489874	37101288	A/T	0.539052	0.954004	0.489838	-0.0470873	0.0681865	0.702566	0	3.80855	0.946018	0.667023	0.95206	0.428977	0.472282	1.03391	0.485541	0.858954	0.484789	0.855221	0.421955	1.23869	0.472025	1.04438	0.499604	0.852112	0.392985	0.965555	0.469994	0.967209
3	rs199665603	36906516	T/TTG	0.266789	0.953328	0.513061	-0.0477967	0.073075	0.71363	0	3.72651	0.996911	0.982812	0.962002	0.563623	0.217024	1.03561	0.206768	1.13081	0.253737	0.966034	0.219125	0.681151	0.223865	0.921973	0.235844	0.834019	0.451311	1.01147	0.241475	0.986927
3	rs77978230	36832787	C/G	0.0973567	0.913917	0.517369	-0.090015	0.13904	0.510087	0	4.27826	#N/A	#N/A	#N/A	#N/A	0.0796205	1.15974	0.085942	0.778256	0.0942343	0.509396	0.088152	1.41414	0.0808931	0.882095	0.0751512	0.987396	0.162348	0.936041	0.0896813	1.17293
3	rs72862692	37020268	T/C	0.113836	1.06571	0.51777	0.0636379	0.0983907	0.361911	8.74961	6.57531	0.844018	0.320842	1.01009	0.90898	0.136761	0.976757	0.129338	1.52248	0.127869	0.521081	0.122059	0.831137	0.129617	1.13116	0.122244	0.476543	0.0417138	1.07267	0.123178	0.825458
3	rs62244280	37244116	T/C	0.0834803	0.930114	0.530016	-0.0724476	0.115366	0.976925	0	1.19918	0.939854	0.754152	0.931555	0.489623	0.101721	0.879804	0.108052	0.589556	0.114579	1.15098	0.0684298	0.934658	0.0902117	0.799747	0.1002	0.928429	0.0130039	0.554498	0.100947	0.91033
3	rs9819348	36951527	C/T	0.222629	0.952699	0.533455	-0.0484558	0.0778105	0.89947	0	2.20938	1.05798	0.728724	0.971006	0.684045	0.139606	1.03086	0.12411	1.18993	0.195242	0.990446	0.130978	0.659787	0.150641	1.00606	0.146838	1.1204	0.454355	0.952569	0.175919	1.05748
3	rs76226662	36884315	C/T	0.0503686	1.09605	0.542654	0.0917131	0.150645	0.32114	14.247	6.99684	0.980914	0.939296	1.06316	0.645887	0.0634194	0.809758	0.0674475	0.887021	0.0597069	2.12373	0.0489426	0.647192	0.0482534	1.12551	0.0617519	2.07193	0.00302745	0.130724	0.0613159	0.953383
3	rs58948051	37246496	G/A	0.116655	1.0604	0.55042	0.0586415	0.0982055	0.353772	9.8642	6.65662	0.833148	0.296932	1.00546	0.950762	0.138292	0.945447	0.132431	1.54664	0.12742	0.676791	0.141576	0.738016	0.131321	1.13965	0.122867	0.473778	0.0479954	1.00784	0.125121	0.822286
3	rs75683797	36972262	G/A	0.0679476	0.930693	0.559311	-0.0718256	0.123017	0.541108	0	5.02111	1.1072	0.650586	0.967926	0.769168	0.0741577	1.0846	0.0713724	1.28497	0.0777525	0.951729	0.070067	0.9269	0.0813984	0.72526	0.0798554	0.301614	0.0400528	0.754168	0.0724937	1.10773
3	rs6550434	36832273	G/C	0.832615	1.05027	0.562396	0.0490433	0.0846615	0.0356292	55.585	13.509	#N/A	#N/A	#N/A	#N/A	0.159437	1.09467	0.152465	0.835548	0.140327	2.68543	0.169643	0.56	0.16144	0.913603	0.15683	1.10103	0.205241	1.33181	0.153263	0.821184
3	rs11713606	36831937	C/T	0.711302	1.03743	0.574576	0.0367481	0.0654668	0.00433057	68.2591	18.903	0.719168	0.0242348	0.976584	0.699823	0.295448	0.988794	0.293151	0.97605	0.318884	3.11274	0.28125	0.616296	0.297329	0.816667	0.291834	1.47599	0.264322	1.34364	0.29163	0.78954
3	rs202159444	36911910	AAAGAG/A	0.26538	0.959843	0.575302	-0.0409859	0.0731551	0.682648	0	3.95588	1.0069	0.961693	0.969244	0.641555	0.216358	1.1191	0.207032	1.06647	0.257744	1.06395	0.220253	0.742703	0.227593	0.942194	0.230832	0.888788	0.447318	0.969599	0.244541	1.01291
3	rs4375995	36893000	A/G	0.238036	0.960341	0.586033	-0.0404667	0.0743063	0.683215	0	3.95169	0.97402	0.866206	0.963999	0.595767	0.15841	1.13138	0.150625	1.02591	0.190531	0.700685	0.145089	0.785354	0.172474	1.0388	0.166082	0.929303	0.455899	0.904736	0.187117	0.952015
3	rs140030902	37168605	T/TA	0.116239	1.0544	0.587932	0.0529701	0.0977605	0.404064	2.80661	6.17326	0.831591	0.281917	0.999096	0.991746	0.139123	0.95519	0.130826	1.52769	0.130666	0.657399	0.146012	0.761945	0.130845	1.11385	0.122963	0.473355	0.0446397	1.03401	0.125912	0.815941
3	rs62244271	37183758	T/C	0.0814896	0.939275	0.591157	-0.0626474	0.116627	0.988245	0	0.926531	0.944973	0.777163	0.940112	0.55154	0.0992221	0.896948	0.105196	0.606951	0.112919	0.979664	0.0661141	0.883625	0.0868622	0.839612	0.0987714	0.943472	0.0127152	0.533813	0.0990732	0.914121
3	rs1053006	37224099	G/A	0.115292	1.0538	0.593711	0.0523984	0.0982226	0.35562	9.61195	6.63805	0.837724	0.310551	1.00172	0.984448	0.1378	0.950595	0.131008	1.56798	0.126492	0.578955	0.144606	0.788576	0.129877	1.12417	0.122049	0.477418	0.0440912	1.0034	0.124375	0.826851
3	rs201416301	36913960	CT/C	0.23981	1.04339	0.605856	0.0424782	0.0823225	0.940218	0	1.76221	#N/A	#N/A	#N/A	#N/A	0.199707	1.02277	0.206394	0.891072	0.222992	0.973277	0.201866	0.786343	0.207352	1.11137	0.215824	1.14941	0.378004	1.10524	0.223316	0.928292
3	rs17206443	37246383	T/A	0.115411	1.04898	0.627257	0.0478171	0.0984721	0.28482	18.9984	7.40726	0.837058	0.310096	0.998315	0.984777	0.13797	0.947401	0.131168	1.5643	0.125755	0.531135	0.141627	0.738913	0.130514	1.13928	0.122496	0.475425	0.0440298	0.996628	0.12449	0.826677
3	rs72866090	37246902	G/A	0.115421	1.04893	0.627626	0.0477729	0.0984865	0.279669	19.6643	7.46866	0.837058	0.310216	0.998307	0.984702	0.137977	0.947216	0.131188	1.56471	0.125732	0.531253	0.141318	0.733455	0.130578	1.14086	0.122543	0.475216	0.0440239	0.996035	0.124487	0.826727
3	rs201683001	36934361	TAG/T	0.104623	0.943098	0.631493	-0.0585853	0.122148	0.392982	3.68516	5.19131	#N/A	#N/A	#N/A	#N/A	0.0904121	0.780628	0.0875226	0.922778	0.107783	0.93368	0.12112	0.898149	0.101019	1.24562	0.103818	0.906183	0.146884	1.13377	0.0967715	1.22757
3	rs62245248	36831872	G/A	0.123963	0.959251	0.658858	-0.0416024	0.0942317	0.342551	11.386	6.77094	1.00553	0.974666	0.970024	0.721112	0.141166	1.05828	0.144771	0.704654	0.174285	0.554046	0.111083	1.29666	0.137274	1.08525	0.137082	0.898786	0.0567908	0.705118	0.145294	1.00117
3	rs1507870	36830901	C/T	0.117528	0.960831	0.675439	-0.0399568	0.0954319	0.279337	19.7072	7.47265	1.03532	0.839562	0.978089	0.796332	0.136483	1.05917	0.137655	0.733797	0.168093	0.478404	0.109375	1.33729	0.129501	1.03512	0.131394	0.943687	0.0464859	0.625984	0.137271	1.01945
3	rs7619545	36960097	G/A	0.291465	0.948292	0.704922	-0.0530928	0.140203	0.28642	12.0007	1.13637	#N/A	#N/A	#N/A	#N/A	0.291511	0.917634	0.278337	0.98017	0.28509	1.14894	0.289977	1.1132	0.283473	1.08243	0.291021	1.19581	0.272342	0.976252	0.279061	0.964792
3	rs143498278	37098064	C/T	0.068138	0.949592	0.714969	-0.0517227	0.141632	0.144283	39.207	8.22463	#N/A	#N/A	#N/A	#N/A	0.0673408	0.708584	0.0677618	1.40507	0.0782179	1.58582	0.0619562	0.365208	0.0660621	1.16907	0.0714719	0.896835	0.00484836	0.592935	0.055691	1.013
3	rs200518002	37028932	A/AT	0.158716	1.02814	0.761187	0.0277538	0.0913186	0.703808	0	3.79935	0.846883	0.322108	0.986987	0.874051	0.161442	1.12377	0.148057	1.20941	0.150727	0.732707	0.180238	0.731415	0.148857	1.01642	0.144574	0.654377	0.170281	1.02537	0.157336	0.869592
3	rs11129732	36831830	C/A	0.415662	0.983022	0.788989	-0.017124	0.0639856	0.0825241	46.4062	11.1953	0.683994	0.00163848	0.90988	0.104726	0.363705	0.8167	0.372159	1.40334	0.344928	0.980354	0.337065	0.738943	0.355262	0.977993	0.354045	1.54818	0.375034	1.18275	0.363979	0.671236
3	rs79640879	37016074	C/T	0.127317	0.983968	0.860257	-0.0161615	0.091802	0.800599	0	3.06537	0.840657	0.379349	0.959075	0.62631	0.0797642	1.19639	0.0625244	1.6198	0.0852921	0.84538	0.101185	0.821662	0.0823724	1.1329	0.0757427	0.809212	0.324495	0.906753	0.0997019	0.826246
3	rs6781364	36832371	G/A	0.392465	1.00977	0.889702	0.00972481	0.0701235	0.283852	19.1235	7.41872	0.742951	0.0307767	0.950111	0.426327	0.33886	0.863904	0.345617	1.28529	0.326507	0.910459	0.313925	0.78317	0.327988	1.10356	0.328653	1.27606	0.390384	1.18142	0.332877	0.778385
3	rs75888249	37210481	T/C	0.128808	0.988432	0.900825	-0.0116352	0.0933653	0.885615	0	2.34293	0.950323	0.801644	0.983349	0.847696	0.081207	1.18433	0.0648893	1.49434	0.0885137	0.86898	0.10259	0.824619	0.0810413	1.18446	0.078585	0.778596	0.325281	0.92745	0.0994135	0.937689
3	rs67994182	36832949	C/T	0.154021	0.989745	0.907428	-0.010308	0.0886453	0.780439	0	3.22256	#N/A	#N/A	#N/A	#N/A	0.16181	1.01393	0.167052	1.04473	0.132595	0.732549	0.190366	1.25581	0.148518	1.15081	0.166583	0.712989	0.121446	0.965623	0.160989	1.03294
3	rs6781113	36832347	C/T	0.396759	1.0066	0.924906	0.00658173	0.0698282	0.257963	22.4568	7.73762	0.73336	0.0235419	0.945318	0.380017	0.342198	0.862225	0.348659	1.30357	0.328196	0.907785	0.318289	0.783355	0.331365	1.09893	0.330809	1.24289	0.381357	1.1863	0.336135	0.769091
3	rs4678916	36965002	A/C	0.0564791	1.01303	0.944371	0.0129435	0.185499	0.394559	3.43553	5.17789	#N/A	#N/A	#N/A	#N/A	0.0594377	0.799476	0.0503586	0.979183	0.0628721	2.37836	0.0479272	1.02072	0.0489614	0.996394	0.0556499	0.543094	0.00907336	1.6466	0.0569387	1.20515
3	rs79688145	37270103	A/G	0.123893	0.996359	0.969721	-0.00364772	0.0960992	0.402498	3.03315	6.18768	0.856772	0.369813	0.964745	0.677848	0.147299	0.874252	0.141233	1.48958	0.136132	0.483162	0.137295	0.769663	0.139484	1.12456	0.13358	0.669366	0.0485718	0.896136	0.132859	0.851474
3	rs76597672	37167276	A/G	0.0708036	0.99718	0.983531	-0.00282425	0.136819	0.158147	37.2293	7.9655	#N/A	#N/A	#N/A	#N/A	0.0700446	0.810298	0.0708186	1.568	0.0803552	1.51873	0.0696253	0.385761	0.0690316	1.1028	0.0729646	0.990288	0.00511055	0.728751	0.0578556	0.972527
3	rs76740138	37191322	T/A	0.126519	0.998086	0.983728	-0.001916	0.0939433	0.848012	0	2.67823	0.885487	0.550459	0.979598	0.814678	0.0793268	1.20342	0.0622779	1.54903	0.0834189	0.889914	0.101273	0.828515	0.0798549	1.20017	0.0761645	0.804331	0.322286	0.930895	0.0973196	0.876778
