## Supplementary material for "Kleine Levin syndrome is associated with birth difficulties and genetic variants in the TRANK1 gene loci": Dataset S7

### Sheet: Dataset S7
Dataset S7: Variants in the TRANK1 loci associated with KLS in worldwide discovery cohort GWAS meta-analysis in 673 KLS cases and 15339 control individuals and Follow-up replication sub-cohorts based on presence of birth difficulties .The effect allele was B*. genomic coordinates in hg19/GRCh37.
					GWAS Discovery (cases n=673;controls n=15339)				Replication Cohort (cases n=171; controls n=1956)		Replication Cohort with No Birth Difficulties (cases n=88;controls n=433)		Replication Cohort with Birth Difficulties (cases n=59;controls n=342)		Combined Discovery + Replication (cases n=844;controls n= 17295)
chr	rsid	pos	A_B	coded_af	P_value	beta	se	OR	OR	P_value	OR	P_value	OR	P_value	OR	P_value
3	rs71947865	36877798	GGGAGCCA/G	0.294004	8.60673e-09	0.391768	0.068061	1.47959	1.17132	0.19092	1.17889	0.19092	1.5392	0.016519	1.40018	3.51029e-08
3	rs3732385	36872193	C/A	0.295567	1.4374e-08	0.384342	0.0677987	1.46865	1.17489	0.180545	1.18368	0.180545	1.54208	0.0161781	1.39299	5.0002e-08
3	rs3732384	36872224	T/C	0.295567	1.43788e-08	0.384344	0.0677996	1.46865	1.17488	0.180572	1.18367	0.180572	1.54203	0.0161843	1.39299	5.00256e-08
3	rs7652637	36871507	T/C	0.295609	1.46502e-08	0.384078	0.0677912	1.46826	1.17506	0.180109	1.18388	0.180109	1.5429	0.0160716	1.39275	5.06305e-08
3	rs9821223	36883369	T/C	0.293185	1.4982e-08	0.38666	0.0682932	1.47206	1.1117	0.385358	1.11836	0.385358	1.43925	0.0408936	1.37843	1.6685e-07
3	rs9811916	36878086	A/G	0.295606	1.62958e-08	0.383174	0.0678504	1.46693	1.17258	0.186497	1.181	0.186497	1.53413	0.0172626	1.39122	5.77774e-08
3	rs4678909	36878563	A/G	0.2954	1.73474e-08	0.382145	0.0677974	1.46542	1.16154	0.213372	1.17361	0.213372	1.53164	0.017651	1.38701	7.41657e-08
3	rs6771655	36884370	C/A	0.293217	1.74039e-08	0.384869	0.0682875	1.46942	1.1108	0.388959	1.11762	0.388959	1.43753	0.0415843	1.37626	1.91258e-07
3	rs9882911	36885392	T/C	0.293157	1.78403e-08	0.384655	0.0683014	1.46911	1.11055	0.389956	1.1173	0.389956	1.43583	0.0422902	1.37594	1.96169e-07
3	rs9863798	36885960	C/T	0.293208	1.98673e-08	0.383243	0.0682759	1.46703	1.10983	0.392837	1.11674	0.392837	1.43477	0.0427344	1.37426	2.16354e-07
3	rs4678910	36887973	C/G	0.293993	2.0298e-08	0.381892	0.0680802	1.46505	1.105	0.412301	1.11236	0.412301	1.42937	0.0449095	1.37166	2.38123e-07
3	rs4678911	36888064	G/T	0.293164	2.08562e-08	0.382666	0.0682754	1.46619	1.10896	0.396449	1.11582	0.396449	1.43097	0.0443545	1.3734	2.28583e-07
3	rs9819304	36888172	T/G	0.293163	2.09572e-08	0.382605	0.0682747	1.4661	1.10887	0.396804	1.11574	0.396804	1.43079	0.0444332	1.37331	2.29836e-07
3	rs17807744	36894048	C/T	0.294084	2.17987e-08	0.380016	0.0678953	1.46231	1.09638	0.448827	1.10509	0.448827	1.42087	0.0486951	1.36728	2.92479e-07
3	rs4234258	36878970	A/G	0.296138	2.25514e-08	0.379058	0.0677956	1.46091	1.15704	0.225583	1.16933	0.225583	1.52337	0.0189343	1.38255	9.95068e-08
3	rs3732386	36871993	C/T	0.296554	2.25611e-08	0.37839	0.067677	1.45993	1.17495	0.180394	1.18375	0.180394	1.54231	0.0161489	1.38695	7.15631e-08
3	rs6550435	36864489	T/G	0.291546	2.37129e-08	0.382617	0.0685391	1.46612	1.16919	0.200158	1.17531	0.200158	1.50454	0.022013	1.38996	8.61881e-08
3	rs17195098	36893965	C/T	0.294183	2.8278e-08	0.377031	0.0679118	1.45795	1.09605	0.450257	1.10489	0.450257	1.42096	0.0486564	1.36397	3.62622e-07
3	rs9883001	36894579	C/T	0.294206	2.90268e-08	0.376789	0.067924	1.4576	1.0961	0.450072	1.10486	0.450072	1.42019	0.04899	1.36372	3.701e-07
3	rs4678912	36894646	A/T	0.294205	2.90862e-08	0.376769	0.0679248	1.45757	1.09607	0.450218	1.10483	0.450218	1.42009	0.049032	1.36368	3.70941e-07
3	rs1532965	36861196	T/G	0.295553	2.92421e-08	0.375638	0.0677325	1.45592	1.15828	0.219331	1.17005	0.219331	1.54252	0.0169222	1.37872	1.20025e-07
3	rs4678913	36895741	C/G	0.2942	3.05057e-08	0.376383	0.0679574	1.45701	1.09504	0.454914	1.10384	0.454914	1.41635	0.0506885	1.36294	3.93029e-07
3	rs11706780	36896235	C/T	0.294197	3.12048e-08	0.376184	0.0679703	1.45672	1.0946	0.456946	1.10342	0.456946	1.41469	0.05146	1.36258	4.03641e-07
3	rs4624519	36862980	C/T	0.29543	3.3905e-08	0.37406	0.0677648	1.45362	1.15831	0.219159	1.17017	0.219159	1.54234	0.0169459	1.37696	1.35881e-07
3	rs12637912	36871894	C/A	0.292348	5.09765e-08	0.369746	0.0678699	1.44737	1.15278	0.242667	1.14542	0.242667	1.52364	0.0161392	1.37248	2.1022e-07
3	rs6789885	36964854	C/T	0.22901	8.94618e-08	0.428627	0.0801633	1.53515	#N/A	#N/A	1.14325	0.270006	1.10822	0.580271	#N/A	#N/A
3	rs4678915	36964583	G/A	0.367707	1.07752e-07	0.3535	0.0665332	1.42404	0.963462	0.752821	0.967595	0.752821	1.04741	0.655783	1.30135	1.01842e-05
3	rs200039736	36895858	C/CA	0.293423	1.13761e-07	0.362106	0.06828	1.43635	1.0919	0.472325	1.09879	0.472325	1.40769	0.0536535	1.34725	1.19004e-06
3	rs75968099	36858583	C/T	0.287517	2.0605e-07	0.358512	0.0690269	1.4312	1.17601	0.179932	1.17012	0.179932	1.51999	0.0181954	1.36503	4.58349e-07
3	rs73068044	36919481	G/A	0.295043	4.19458e-07	0.34532	0.0682463	1.41244	1.06108	0.629631	1.05685	0.629631	1.32159	0.0987967	1.32227	5.3846e-06
3	rs56149992	36930451	C/T	0.292214	4.41009e-07	0.346427	0.0685946	1.41401	1.04389	0.727118	1.0468	0.727118	1.33096	0.0927283	1.31804	7.53113e-06
3	rs138739237	36907389	C/T	0.290666	4.56471e-07	0.344161	0.0682349	1.41081	1.07237	0.568583	1.06848	0.568583	1.34557	0.0849748	1.32374	4.85699e-06
3	rs7624498	36957719	T/C	0.389967	4.73628e-07	0.326067	0.0647382	1.38551	0.978046	0.846712	0.983371	0.846712	1.01882	0.79802	1.27866	2.28945e-05
3	rs13314421	36962388	A/G	0.390254	4.78498e-07	0.325918	0.0647339	1.3853	0.984274	0.88943	0.989266	0.88943	1.0214	0.790822	1.27922	2.14198e-05
3	rs9882879	36844071	C/T	0.282455	5.08351e-07	0.345567	0.0687951	1.41279	1.22786	0.0879418	1.23188	0.0879418	1.57787	0.0166617	1.36535	4.07361e-07
3	rs931913	36843149	G/A	0.282492	5.10092e-07	0.345519	0.0687945	1.41272	1.22777	0.0880559	1.23203	0.0880559	1.58006	0.0162832	1.36523	4.10322e-07
3	rs4678552	36844522	G/A	0.282546	5.16264e-07	0.345322	0.0687869	1.41244	1.23017	0.0851446	1.23423	0.0851446	1.58092	0.016148	1.36573	3.97364e-07
3	rs11129743	36963420	C/T	0.342671	5.36038e-07	0.337333	0.0672925	1.40121	1.04204	0.729759	1.03612	0.729759	1.08182	0.513211	1.30806	8.51234e-06
3	rs148264883	36928430	C/G	0.289915	5.40557e-07	0.346367	0.0691168	1.41392	1.04678	0.711841	1.04925	0.711841	1.32846	0.0928241	1.3184	8.55855e-06
3	rs7628483	36962774	C/T	0.390758	5.5218e-07	0.324927	0.0648915	1.38393	0.981831	0.872519	0.986685	0.872519	1.01774	0.804727	1.27749	2.48549e-05
3	rs35595120	36921054	T/C	0.295269	5.909e-07	0.340819	0.0682434	1.4061	1.03632	0.770073	1.0372	0.770073	1.29454	0.130159	1.30967	1.08033e-05
3	rs9876421	36848316	C/T	0.283607	6.68549e-07	0.341328	0.0686738	1.40681	1.2373	0.0770899	1.24049	0.0770899	1.57888	0.0162538	1.3636	4.4172e-07
3	rs11715554	36964216	G/A	0.343028	6.83517e-07	0.337227	0.0679074	1.40106	1.03396	0.780421	1.02753	0.780421	1.08484	0.50541	1.30508	1.19789e-05
3	rs67418159	36881962	G/GT	0.361054	6.88388e-07	0.355514	0.0716096	1.42691	#N/A	#N/A	1.10524	0.443858	1.43122	0.0438703	#N/A	#N/A
3	rs4425211	36951898	A/G	0.346839	8.11037e-07	0.325094	0.0659061	1.38416	1.02041	0.865216	1.0158	0.865216	1.08461	0.524119	1.29233	1.54821e-05
3	rs73068054	36945794	G/A	0.332397	9.78927e-07	0.330299	0.0674654	1.39138	1.00714	0.952854	1.00994	0.952854	1.17192	0.28318	1.2904	2.56227e-05
3	rs11714248	36962588	G/A	0.345438	1.12457e-06	0.322735	0.0662907	1.3809	1.04001	0.740098	1.03375	0.740098	1.08924	0.485504	1.29382	1.5049e-05
3	rs55690320	36922229	A/T	0.297563	1.18495e-06	0.330127	0.0679534	1.39114	1.02965	0.810863	1.03543	0.810863	1.32318	0.099353	1.29779	1.99558e-05
3	rs28576724	36959899	T/C	0.368363	1.35544e-06	0.31559	0.0653201	1.37107	1.04592	0.699069	1.04581	0.699069	1.04597	0.675896	1.28823	1.54711e-05
3	rs9813869	36956349	C/G	0.368061	1.35894e-06	0.316094	0.0654312	1.37176	1.02677	0.821669	1.02695	0.821669	1.04067	0.693912	1.2843	2.0895e-05
3	rs200994044	36866457	CGT/C	0.229748	1.38076e-06	0.383025	0.079338	1.46671	1.31817	0.0465418	1.27702	0.0465418	1.51876	0.0176784	1.42691	5.32484e-07
3	rs6772646	36959792	G/A	0.368604	1.45081e-06	0.314645	0.0653077	1.36977	1.04566	0.700776	1.04548	0.700776	1.0456	0.677094	1.28727	1.63593e-05
3	rs6769400	36958995	G/A	0.368472	1.60005e-06	0.313348	0.0653037	1.368	1.04477	0.706352	1.04481	0.706352	1.0457	0.67639	1.28581	1.78855e-05
3	rs11129735	36870230	A/G	0.548092	9.97885e-06	0.264484	0.0598701	1.30276	1.11479	0.355905	1.10835	0.355905	1.36904	0.0976927	1.26365	2.05286e-05
3	rs11129744	36966449	G/A	0.37241	1.03282e-05	0.286691	0.0650065	1.33201	1.03248	0.784436	1.03548	0.784436	1.01775	0.80169	1.25757	8.88297e-05
3	rs58491735	37257553	G/C	0.398547	1.09802e-05	0.285365	0.0649012	1.33025	1.03014	0.799878	1.02972	0.799878	0.921195	0.708663	1.25687	9.12631e-05
3	rs4678950	37253682	C/T	0.395124	1.11425e-05	0.285354	0.0649458	1.33023	1.03047	0.796461	1.03594	0.796461	0.93892	0.779585	1.2561	9.37763e-05
3	rs4678949	37253277	C/T	0.39509	1.12871e-05	0.285228	0.0649585	1.33007	1.03035	0.797193	1.03584	0.797193	0.93893	0.779691	1.2559	9.50258e-05
3	rs4678561	37253945	G/A	0.395118	1.13295e-05	0.285155	0.064954	1.32997	1.03061	0.795533	1.03607	0.795533	0.938925	0.779557	1.25594	9.47879e-05
3	rs11926768	36968347	T/C	0.371369	1.14812e-05	0.284681	0.0648889	1.32934	1.02494	0.832829	1.02957	0.832829	1.01996	0.793656	1.25368	0.000107606
3	rs6768108	36998755	C/T	0.368457	1.38498e-05	0.282892	0.065089	1.32696	1.02312	0.845274	1.02288	0.845274	0.985223	0.966821	1.2514	0.000128498
3	rs4678555	36987573	C/G	0.3703	1.42572e-05	0.281541	0.0648732	1.32517	1.03036	0.797595	1.03395	0.797595	1.01673	0.822543	1.25204	0.000117227
3	rs60404305	36988221	G/T	0.370657	1.46568e-05	0.281146	0.0648731	1.32465	1.03233	0.785216	1.03583	0.785216	1.01618	0.826291	1.25232	0.00011594
3	rs142149321	36995986	TA/T	0.368086	1.54686e-05	0.281258	0.0650773	1.3248	1.02939	0.804843	1.02857	0.804843	0.987665	0.947765	1.25169	0.000126509
3	rs60490177	37254925	G/C	0.364073	1.66481e-05	0.283321	0.0658018	1.32753	1.00131	0.9912	1.0033	0.9912	0.9546	0.878189	1.24631	0.000199464
3	rs4431051	36992405	C/T	0.368613	1.86066e-05	0.27888	0.0651438	1.32165	1.04181	0.727247	1.04004	0.727247	1.02249	0.802486	1.25287	0.000120698
3	rs11129745	36968873	G/A	0.369871	1.89005e-05	0.277704	0.064922	1.3201	1.03383	0.776468	1.03241	0.776468	0.992171	0.906526	1.24967	0.000137311
3	rs4072458	36862680	T/C	0.54786	1.92446e-05	0.255567	0.059803	1.29119	1.09891	0.420788	1.09409	0.420788	1.36433	0.102624	1.25092	4.45957e-05
3	rs11129746	37001972	C/G	0.379989	1.94739e-05	0.277232	0.0649127	1.31947	1.04596	0.699424	1.04671	0.699424	0.976589	0.972677	1.25221	0.000116198
3	rs9834970	36856030	T/C	0.520642	1.95274e-05	0.256454	0.0600563	1.29234	1.12652	0.292246	1.12087	0.292246	1.43839	0.0759495	1.25613	2.99084e-05
3	rs9847384	37007862	C/G	0.405136	2.00779e-05	0.275536	0.0646187	1.31724	1.05736	0.630225	1.07643	0.630225	1.00858	0.92437	1.25383	9.86595e-05
3	rs9869432	37196601	T/C	0.378549	2.3827e-05	0.273848	0.0648064	1.31501	1.02882	0.805895	1.03876	0.805895	0.975009	0.922073	1.24357	0.000179854
3	rs6550458	37188318	T/A	0.399601	2.42108e-05	0.272412	0.0645214	1.31313	1.06499	0.585326	1.0726	0.585326	0.983253	0.946888	1.25242	0.000103332
3	rs73068046	36920158	C/T	0.214977	2.53773e-05	0.3188	0.075699	1.37548	#N/A	#N/A	1.18328	0.202029	1.25397	0.184104	#N/A	#N/A
3	rs1046512	37032296	A/C	0.377071	2.71799e-05	0.271323	0.0646639	1.3117	1.02952	0.801436	1.0302	0.801436	0.973941	0.965362	1.24162	0.000195666
3	rs11714125	37024256	T/C	0.376944	2.76397e-05	0.271135	0.0646778	1.31145	1.03024	0.79676	1.03084	0.79676	0.974763	0.969493	1.24161	0.000196245
3	rs3172297	37032370	T/C	0.377179	2.82596e-05	0.27074	0.0646613	1.31093	1.02903	0.80475	1.02965	0.80475	0.973523	0.963645	1.24097	0.000202906
3	rs4678556	37007396	C/G	0.376775	2.82825e-05	0.270792	0.0646764	1.311	1.04716	0.691002	1.04799	0.691002	0.97683	0.978632	1.24614	0.000153823
3	rs7628444	37263592	C/G	0.401394	2.97246e-05	0.27079	0.064851	1.311	1.04032	0.734511	1.04708	0.734511	0.938192	0.77022	1.24493	0.000172746
3	rs4789	36869439	T/C	0.545166	2.99918e-05	0.249604	0.0598064	1.28352	1.07894	0.518189	1.06591	0.518189	1.34905	0.100991	1.24058	8.56368e-05
3	rs11720073	37018991	C/T	0.37708	3.00203e-05	0.26994	0.0646823	1.30989	1.03402	0.772764	1.03435	0.772764	0.974992	0.97068	1.24166	0.000196709
3	rs4678920	37020649	T/C	0.377082	3.01728e-05	0.269851	0.0646789	1.30977	1.03382	0.774002	1.03416	0.774002	0.97492	0.97033	1.24152	0.0001981
3	rs11129752	37257793	C/T	0.372774	3.07586e-05	0.271943	0.065249	1.31251	1.01766	0.881316	1.01708	0.881316	0.936327	0.806635	1.2399	0.000248218
3	rs7615363	37006262	A/G	0.377056	3.08859e-05	0.26944	0.064663	1.30923	1.04653	0.694917	1.04749	0.694917	0.975946	0.97512	1.24472	0.000166215
3	rs4678921	37022803	T/C	0.376992	3.13728e-05	0.269016	0.0646167	1.30868	1.04087	0.729132	1.04229	0.729132	0.974876	0.97006	1.24255	0.000184156
3	rs58129217	37011624	G/A	0.377041	3.17205e-05	0.268984	0.0646479	1.30863	1.0456	0.700421	1.04664	0.700421	0.975514	0.973125	1.24399	0.000172209
3	rs10581044	37265853	CTG/C	0.402682	3.22445e-05	0.269774	0.0648962	1.30967	1.0162	0.890592	1.02011	0.890592	0.902973	0.638281	1.23765	0.000260536
3	rs11712979	37195495	C/T	0.377037	3.2321e-05	0.269373	0.0648083	1.30914	1.02246	0.84859	1.02289	0.84859	0.948961	0.857942	1.23823	0.000245751
3	rs4678943	37197355	T/C	0.378393	3.24608e-05	0.269036	0.0647424	1.3087	1.02883	0.805888	1.03876	0.805888	0.975009	0.922073	1.23899	0.000228477
3	rs72866099	37259646	C/A	0.372821	3.28058e-05	0.270886	0.0652257	1.31113	1.01775	0.880748	1.01713	0.880748	0.936238	0.806137	1.23896	0.000260109
3	rs1399178	37258669	G/A	0.372836	3.2839e-05	0.270872	0.065226	1.31111	1.01771	0.88099	1.01711	0.88099	0.936313	0.80652	1.23892	0.000260557
3	rs7611106	37017024	G/A	0.377163	3.29246e-05	0.268308	0.0646178	1.30775	1.04488	0.704684	1.04599	0.704684	0.975131	0.9713	1.24315	0.000179159
3	rs68159333	37259739	G/A	0.372848	3.30707e-05	0.270781	0.0652293	1.31099	1.01776	0.880703	1.01715	0.880703	0.936272	0.806257	1.23886	0.000261728
3	rs11718237	37012099	G/A	0.376622	3.33328e-05	0.268627	0.0647385	1.30817	1.04817	0.684922	1.04893	0.684922	0.979946	0.989717	1.24425	0.000172836
3	rs7622170	37016576	T/C	0.37716	3.34412e-05	0.26812	0.0646279	1.3075	1.04495	0.704303	1.04605	0.704303	0.975156	0.971439	1.24297	0.000181278
3	rs11716414	37258835	G/A	0.372876	3.34939e-05	0.270541	0.0652171	1.31067	1.0127	0.914125	1.01344	0.914125	0.936305	0.806483	1.23697	0.000286641
3	rs56198917	37017798	C/G	0.377158	3.3637e-05	0.26802	0.0646247	1.30737	1.04477	0.705371	1.04589	0.705371	0.975055	0.970957	1.24282	0.000182622
3	rs7632760	37016953	A/G	0.402281	3.38316e-05	0.266731	0.0643344	1.30569	1.05909	0.618794	1.0776	0.618794	1.00723	0.925694	1.24568	0.000145902
3	rs61489663	37261734	T/A	0.372883	3.40258e-05	0.270327	0.0652224	1.31039	1.01289	0.912833	1.01359	0.912833	0.93623	0.805874	1.23684	0.000289008
3	rs4678940	37187513	G/A	0.378423	3.45384e-05	0.268207	0.0647645	1.30762	1.02884	0.805812	1.03877	0.805812	0.975026	0.922135	1.23816	0.000239989
3	rs7649344	37006396	T/C	0.378968	3.46825e-05	0.267613	0.0646359	1.30684	1.05175	0.661936	1.06448	0.661936	1.00975	0.904724	1.24383	0.000170831
3	rs111616429	37234107	T/C	0.375255	3.5639e-05	0.269154	0.0651062	1.30886	1.01515	0.897768	1.01502	0.897768	0.96011	0.903544	1.23622	0.000293348
3	rs7628085	37003076	G/A	0.378984	3.65659e-05	0.266838	0.0646382	1.30583	1.05264	0.656718	1.0653	0.656718	1.01007	0.903282	1.24338	0.000175456
3	rs7651903	37006686	T/C	0.379012	3.66859e-05	0.266676	0.0646109	1.30562	1.05169	0.662288	1.06442	0.662288	1.00972	0.904881	1.24298	0.000178305
3	rs4678922	37022864	A/T	0.378937	3.70152e-05	0.266339	0.0645615	1.30518	1.04811	0.68341	1.06026	0.68341	1.00866	0.909892	1.24158	0.000189915
3	rs9883604	37011026	T/C	0.378976	3.72283e-05	0.266401	0.064597	1.30526	1.05309	0.654173	1.06486	0.654173	1.0094	0.906374	1.24318	0.000176339
3	rs11708049	37261396	T/C	0.373861	3.74263e-05	0.268857	0.0652119	1.30847	1.01137	0.922946	1.01219	0.922946	0.935909	0.804718	1.23496	0.000318126
3	rs7610068	37257843	G/T	0.404098	3.75591e-05	0.267342	0.0648572	1.30649	1.04346	0.714053	1.06017	0.714053	0.971022	0.863108	1.2422	0.00019824
3	rs7633998	37004908	C/T	0.400776	3.84561e-05	0.265253	0.0644356	1.30376	1.06683	0.575949	1.08393	0.575949	1.0173	0.883003	1.24641	0.000143852
3	rs3774343	37035834	A/G	0.378337	3.86097e-05	0.266069	0.0646482	1.30483	1.06476	0.586101	1.06938	0.586101	1.00053	0.944825	1.24561	0.00015435
3	rs9823120	37199050	A/G	0.3752	3.96052e-05	0.266984	0.0649632	1.30602	1.04376	0.711602	1.05356	0.711602	0.984816	0.958959	1.2409	0.00021515
3	rs9860764	37259144	C/T	0.403803	3.97467e-05	0.266637	0.0648918	1.30557	1.05019	0.672816	1.06439	0.672816	0.971018	0.863046	1.24322	0.000187938
3	rs4647222	37042960	A/C	0.377752	3.97518e-05	0.265569	0.0646324	1.30417	1.05261	0.655974	1.05737	0.655974	1.00349	0.934128	1.24182	0.000188967
3	rs4647215	37041320	C/A	0.37776	3.97654e-05	0.265565	0.0646326	1.30417	1.05256	0.656264	1.05733	0.656264	1.00346	0.934215	1.24181	0.000189148
3	rs55656326	37248492	G/A	0.262862	3.98044e-05	0.293299	0.0713865	1.34084	1.11238	0.397406	1.11318	0.397406	1.15146	0.436188	1.28286	9.73487e-05
3	rs113479434	37047777	G/A	0.377762	3.99047e-05	0.265511	0.0646321	1.3041	1.05252	0.65646	1.05729	0.65646	1.00345	0.934297	1.24174	0.00018979
3	rs10154916	37185960	T/C	0.377844	3.99556e-05	0.266089	0.0647776	1.30485	1.044	0.70984	1.0482	0.70984	0.980353	0.972987	1.24032	0.000214347
3	rs9839105	37262286	A/G	0.40384	4.00518e-05	0.266552	0.0648991	1.30546	1.05085	0.668978	1.06496	0.668978	0.971187	0.863658	1.24335	0.000187075
3	rs9876275	37261697	G/C	0.403846	4.01364e-05	0.266521	0.0648991	1.30542	1.05069	0.669925	1.06482	0.669925	0.97114	0.863431	1.24327	0.000187881
3	rs4647250	37049098	T/C	0.37779	4.02563e-05	0.265392	0.064635	1.30394	1.05248	0.656675	1.05725	0.656675	1.00344	0.934345	1.24161	0.000191245
3	rs2175881	37201118	C/T	0.377542	4.11045e-05	0.26553	0.0647448	1.30412	1.04434	0.707717	1.0486	0.707717	0.980703	0.974356	1.23995	0.000217404
3	rs9874437	37266678	C/T	0.409537	4.14346e-05	0.266328	0.0649687	1.30516	1.02101	0.857734	1.04325	0.857734	0.941658	0.74139	1.23476	0.000301621
3	rs11706079	37208947	C/A	0.378104	4.1639e-05	0.265118	0.0646914	1.30358	1.024	0.838208	1.02423	0.838208	0.957888	0.896956	1.23468	0.000290349
3	rs7634972	37205716	C/T	0.379508	4.17596e-05	0.264806	0.0646258	1.30318	1.02588	0.824525	1.03682	0.824525	0.984162	0.96145	1.23403	0.00028982
3	rs17811658	37214204	T/C	0.378329	4.19452e-05	0.265005	0.0646907	1.30344	1.02336	0.842483	1.02358	0.842483	0.957923	0.897149	1.23445	0.000294294
3	rs7637994	37206586	C/T	0.379735	4.19533e-05	0.264808	0.0646432	1.30318	1.02437	0.83453	1.0352	0.83453	0.983178	0.957757	1.23362	0.00029763
3	rs6801864	37257242	A/G	0.40408	4.2226e-05	0.2655	0.0648359	1.30408	1.04384	0.711681	1.06052	0.711681	0.971067	0.86328	1.24054	0.000216187
3	rs9755599	37208192	T/C	0.37945	4.27215e-05	0.264517	0.0646386	1.3028	1.03039	0.795398	1.04017	0.795398	0.984122	0.961305	1.23519	0.000274645
3	rs931721	37211972	T/C	0.379447	4.28716e-05	0.264479	0.0646422	1.30275	1.02998	0.798094	1.03975	0.798094	0.984018	0.960897	1.23505	0.000276982
3	rs9823617	37199350	A/T	0.378362	4.29339e-05	0.265512	0.0649	1.3041	1.02881	0.805976	1.03875	0.805976	0.97497	0.921911	1.23534	0.000286092
3	rs9810355	37121074	A/G	0.377416	4.35054e-05	0.264289	0.0646495	1.3025	1.03953	0.736825	1.04366	0.736825	1.00324	0.936703	1.23728	0.000245052
3	rs4678939	37187398	C/T	0.377574	4.36127e-05	0.264727	0.0647657	1.30308	1.04453	0.706557	1.04879	0.706557	0.980766	0.9746	1.23919	0.000227454
3	rs11709376	37116808	C/G	0.377511	4.36491e-05	0.264205	0.0646412	1.3024	1.03756	0.749242	1.04255	0.749242	1.00325	0.936605	1.23666	0.000253005
3	rs6809297	37181591	G/A	0.379492	4.3782e-05	0.26419	0.0646485	1.30238	1.03124	0.789833	1.04102	0.789833	0.984282	0.961919	1.23505	0.000276884
3	rs11920928	37210874	T/C	0.379598	4.38015e-05	0.264219	0.0646572	1.30241	1.03013	0.797121	1.0399	0.797121	0.98411	0.961263	1.23481	0.00028125
3	rs6806487	37121092	C/T	0.403952	4.38543e-05	0.263713	0.064538	1.30175	1.06882	0.562484	1.08003	0.562484	1.01615	0.961926	1.24476	0.000157136
3	rs1392749	37205191	C/T	0.379492	4.38891e-05	0.26398	0.064606	1.3021	1.03072	0.793247	1.0405	0.793247	0.984162	0.96145	1.2348	0.000278849
3	rs2362825	37202988	T/C	0.2628	4.40127e-05	0.290545	0.0711189	1.33716	1.12749	0.339462	1.12755	0.339462	1.15331	0.432392	1.28438	8.54477e-05
3	rs73057481	37209341	C/T	0.262804	4.43357e-05	0.290403	0.0711138	1.33697	1.12671	0.342385	1.12675	0.342385	1.15325	0.432515	1.28407	8.68593e-05
3	rs138124594	37206515	G/A	0.379496	4.47132e-05	0.263895	0.0646538	1.30199	1.02252	0.846889	1.03336	0.846889	0.974881	0.927481	1.23234	0.000320086
3	rs138898092	37055712	T/TGGGA	0.374296	4.57749e-05	0.264997	0.0650104	1.30343	1.03179	0.786526	1.03662	0.786526	0.958198	0.88127	1.23541	0.000289622
3	rs11710807	37060321	C/T	0.378113	4.60302e-05	0.263179	0.064585	1.30106	1.05213	0.658774	1.05684	0.658774	1.00295	0.936973	1.23948	0.000213086
3	rs56304874	37245983	G/T	0.378209	4.62581e-05	0.26466	0.0649669	1.30299	1.0074	0.949484	1.00785	0.949484	0.944161	0.84058	1.2296	0.000400998
3	rs9854641	37218461	T/C	0.379199	4.64695e-05	0.263638	0.0647327	1.30166	1.02324	0.842076	1.03408	0.842076	0.982551	0.955105	1.23212	0.000327806
3	rs202200425	37208216	T/TA	0.378342	4.68483e-05	0.263389	0.0647018	1.30133	1.02373	0.839552	1.0337	0.839552	0.981524	0.943297	1.23245	0.000325131
3	rs6773752	37225837	C/T	0.379364	4.72315e-05	0.263204	0.0646864	1.30109	1.02223	0.849142	1.03204	0.849142	0.980049	0.94531	1.23179	0.000333518
3	rs1553656	36859705	T/C	0.545008	4.75779e-05	0.242991	0.0597439	1.27506	1.06462	0.59366	1.05217	0.59366	1.35105	0.100455	1.23078	0.000151838
3	rs1558527	37115658	T/C	0.378236	4.76351e-05	0.262885	0.0646395	1.30068	1.02575	0.826047	1.02651	0.826047	0.96866	0.938949	1.23271	0.000316017
3	rs4647269	37057591	C/T	0.378125	4.84734e-05	0.26232	0.0645651	1.29994	1.05214	0.658717	1.05685	0.658717	1.00299	0.936757	1.23868	0.00022184
3	rs6775008	37179031	A/G	0.379406	4.86409e-05	0.262534	0.0646306	1.30022	1.03836	0.743949	1.04628	0.743949	0.989112	0.980453	1.2353	0.000270984
3	rs11717564	37220888	T/A	0.379124	4.86937e-05	0.262998	0.064749	1.30082	1.02473	0.832573	1.03444	0.832573	0.980863	0.948471	1.23216	0.000330398
3	rs2362826	37203360	T/C	0.40434	4.90162e-05	0.262358	0.064616	1.29999	1.06004	0.612419	1.07872	0.612419	1.00034	0.975336	1.24118	0.000195163
3	rs9852386	37222329	G/A	0.379117	4.908e-05	0.262883	0.0647501	1.30067	1.02406	0.836985	1.03378	0.836985	0.980521	0.947122	1.23186	0.000335658
3	rs55898028	37248337	A/G	0.378338	4.93778e-05	0.263893	0.0650214	1.30199	1.01293	0.91219	1.01305	0.91219	0.946049	0.848401	1.23037	0.000388559
3	rs4678945	37239324	G/C	0.378047	4.98072e-05	0.262793	0.0647826	1.30056	1.01211	0.917463	1.01259	0.917463	0.950517	0.867441	1.22917	0.000395779
3	rs9831084	37025661	T/C	0.382642	4.98622e-05	0.261929	0.0645739	1.29943	1.04932	0.676736	1.06327	0.676736	1.01921	0.908696	1.23801	0.000233364
3	rs140769866	37208686	TC/T	0.405857	5.09874e-05	0.261032	0.0644356	1.29827	1.0566	0.632988	1.07328	0.632988	0.992572	0.957094	1.23949	0.000208796
3	rs4678937	37145174	C/T	0.377632	5.15508e-05	0.261569	0.0646092	1.29897	1.0159	0.891587	1.01644	0.891587	0.968626	0.938791	1.22885	0.000387511
3	rs4678942	37195921	C/A	0.404027	5.15936e-05	0.261715	0.0646483	1.29916	1.06845	0.564854	1.08392	0.564854	1.00036	0.975399	1.24275	0.000179662
3	rs6806861	37121293	G/A	0.377619	5.24147e-05	0.261402	0.0646301	1.29875	1.04884	0.678762	1.055	0.678762	1.00315	0.937017	1.23687	0.000248037
3	rs11917563	37207638	T/C	0.378615	5.30051e-05	0.261232	0.0646299	1.29853	1.0461	0.696444	1.05024	0.696444	0.989938	0.986524	1.23641	0.000257188
3	rs11916897	37211128	C/G	0.378612	5.31803e-05	0.261196	0.0646335	1.29848	1.04574	0.698682	1.04988	0.698682	0.989914	0.986611	1.23629	0.000259153
3	rs55850659	37212193	C/CA	0.378611	5.32512e-05	0.261181	0.0646347	1.29846	1.04562	0.699457	1.04975	0.699457	0.989822	0.986974	1.23624	0.000259875
3	rs6796640	37213274	C/A	0.378609	5.3342e-05	0.261162	0.0646364	1.29844	1.04547	0.700385	1.0496	0.700385	0.989751	0.987242	1.23619	0.000260766
3	rs6550457	37182198	T/C	0.380132	5.37346e-05	0.26115	0.064661	1.29842	1.03444	0.768586	1.04526	0.768586	0.989258	0.976162	1.23271	0.000311713
3	rs4678935	37119835	A/C	0.378175	5.43507e-05	0.26079	0.0646145	1.29796	1.02581	0.825683	1.02656	0.825683	0.968643	0.93885	1.23075	0.000349576
3	rs6779665	36952932	T/C	0.590108	5.44923e-05	0.246744	0.0611438	1.27985	1.06099	0.619396	1.06445	0.619396	1.0522	0.788902	1.23394	0.00017477
3	rs9867455	36953424	A/T	0.590164	5.45451e-05	0.246751	0.061149	1.27986	1.06099	0.619343	1.06448	0.619343	1.05229	0.788451	1.23392	0.000174997
3	rs1799977	37053568	A/G	0.262796	5.45846e-05	0.286511	0.0710051	1.33177	1.13604	0.306319	1.138	0.306319	1.17585	0.38534	1.28215	9.12432e-05
3	rs7643836	37148958	G/A	0.398533	5.48149e-05	0.260351	0.0645377	1.29739	1.04749	0.686357	1.06352	0.686357	1.00264	0.980112	1.23566	0.000259273
3	rs7638252	37141732	G/C	0.398635	5.50302e-05	0.259835	0.0644245	1.29672	1.05511	0.640443	1.071	0.640443	1.00294	0.981064	1.23736	0.000231323
3	rs9859086	37146191	A/C	0.399253	5.51745e-05	0.25963	0.0643835	1.29645	1.05747	0.626728	1.07735	0.626728	1.003	0.981342	1.23787	0.000223681
3	rs2110194	37097087	C/T	0.377786	5.51813e-05	0.260804	0.0646751	1.29797	1.03091	0.792383	1.03157	0.792383	0.975522	0.969368	1.23204	0.000329412
3	rs6789043	37025867	T/C	0.405038	5.65398e-05	0.259205	0.0643698	1.2959	1.06471	0.586906	1.08289	0.586906	1.02377	0.900245	1.24007	0.000200699
3	rs4678932	37096303	T/G	0.37812	5.68732e-05	0.26022	0.0646441	1.29722	1.02549	0.82775	1.02626	0.82775	0.968781	0.939643	1.23006	0.000364425
3	rs11717310	37175150	C/T	0.379384	5.71568e-05	0.259704	0.0645349	1.29655	1.04202	0.720501	1.05016	0.720501	0.995514	0.995103	1.23359	0.000290993
3	rs6769734	37024338	G/A	0.405002	5.74021e-05	0.259043	0.0643867	1.29569	1.06467	0.587169	1.08285	0.587169	1.02374	0.900284	1.23989	0.000203348
3	rs4647211	37040748	T/C	0.379074	5.74146e-05	0.260143	0.0646608	1.29712	1.05197	0.66009	1.05661	0.66009	1.00292	0.936636	1.23661	0.000253476
3	rs11707406	37160677	T/C	0.380022	5.82811e-05	0.259572	0.0645756	1.29638	1.04452	0.705136	1.04939	0.705136	0.993558	0.975508	1.23413	0.00028507
3	rs11711968	37224967	C/G	0.378521	5.82906e-05	0.259984	0.0646787	1.29691	1.03827	0.745482	1.04233	0.745482	0.985971	0.998078	1.23322	0.000309433
3	rs6786584	37225728	T/C	0.37852	5.84508e-05	0.259944	0.0646792	1.29686	1.0381	0.746541	1.04217	0.746541	0.985868	0.997671	1.23313	0.000310856
3	rs3774321	37158567	T/G	0.378726	5.85049e-05	0.259482	0.0645676	1.29626	1.03809	0.745253	1.04343	0.745253	1.00114	0.944342	1.23226	0.000314581
3	rs78136662	36850660	C/T	0.206795	5.8548e-05	0.31001	0.0771439	1.36344	1.33183	0.0401842	1.29688	0.0401842	1.48233	0.0277514	1.3544	1.27052e-05
3	rs201891038	37212192	G/GC	0.376269	5.8789e-05	0.260587	0.0648611	1.29769	1.04489	0.704515	1.04936	0.704515	1.00237	0.934918	1.23545	0.000283701
3	rs2058476	37104896	G/T	0.378174	5.88202e-05	0.259672	0.0646354	1.2965	1.02562	0.826914	1.02638	0.826914	0.968723	0.939313	1.22959	0.000373166
3	rs12629462	37226969	A/C	0.378517	5.89201e-05	0.25983	0.0646811	1.29671	1.03763	0.749497	1.04171	0.749497	0.985657	0.996851	1.23289	0.000314964
3	rs17204675	37135797	T/C	0.378696	5.91544e-05	0.258921	0.0644698	1.29553	1.02901	0.80355	1.03853	0.80355	1.0025	0.939391	1.22931	0.000361707
3	rs58693636	37102623	C/T	0.376713	5.9421e-05	0.260142	0.064791	1.29711	1.01507	0.897407	1.01605	0.897407	0.962505	0.911135	1.22723	0.00043752
3	rs28754348	37063728	G/A	0.378107	5.96306e-05	0.2593	0.0645946	1.29602	1.05235	0.65749	1.05704	0.65749	1.00291	0.937202	1.23594	0.000259079
3	rs7616105	37229522	G/A	0.378511	5.98598e-05	0.259598	0.0646835	1.29641	1.03664	0.755708	1.04075	0.755708	0.985157	0.994914	1.23239	0.000323523
3	rs2302506	37133124	A/G	0.378246	6.00775e-05	0.259058	0.0645626	1.29571	1.04089	0.727722	1.0453	0.727722	1.00261	0.93896	1.23269	0.00030749
3	rs145261675	37102874	CTTTTCT/C	0.373159	6.09066e-05	0.260587	0.0649962	1.29769	1.0331	0.779505	1.04352	0.779505	1.00134	0.953151	1.23243	0.000346081
3	rs11129748	37067050	A/G	0.378492	6.09674e-05	0.258993	0.0646023	1.29562	1.05333	0.651854	1.05793	0.651854	1.00287	0.937431	1.23595	0.000259762
3	rs11915301	37133853	G/A	0.378247	6.12699e-05	0.258754	0.0645616	1.29532	1.04089	0.727722	1.0453	0.727722	1.00261	0.93896	1.2324	0.000312241
3	rs3821824	37130942	G/C	0.378267	6.15007e-05	0.258694	0.064561	1.29524	1.04089	0.727746	1.0453	0.727746	1.00261	0.93896	1.23235	0.000313178
3	rs9852810	37068969	G/A	0.37852	6.20892e-05	0.258723	0.0646043	1.29527	1.0533	0.652031	1.0579	0.652031	1.00284	0.937583	1.23568	0.000263704
3	rs2286940	37070106	C/T	0.378531	6.2694e-05	0.258576	0.0646047	1.29508	1.0533	0.652052	1.05789	0.652052	1.00282	0.937681	1.23554	0.000265771
3	rs67401825	37085970	T/C	0.378377	6.29909e-05	0.258546	0.0646152	1.29505	1.0521	0.658962	1.0568	0.658962	1.00277	0.937942	1.23512	0.000271743
3	rs4579	37094679	G/A	0.378243	6.31289e-05	0.258413	0.0645904	1.29487	1.04046	0.730297	1.04508	0.730297	1.00274	0.938184	1.23187	0.00032243
3	rs9831178	37087417	C/T	0.378406	6.33545e-05	0.258448	0.0646128	1.29492	1.05017	0.670545	1.05571	0.670545	1.00277	0.937975	1.23449	0.000280903
3	rs3774323	37134451	T/C	0.378037	6.35127e-05	0.258374	0.0646038	1.29482	1.04206	0.720581	1.04645	0.720581	1.00305	0.937548	1.23239	0.000315442
3	rs147855434	37139887	TC/T	0.378552	6.4195e-05	0.257904	0.064527	1.29421	1.03944	0.736913	1.04454	0.736913	1.00247	0.939536	1.23127	0.000330269
3	rs6765395	37073579	T/G	0.378225	6.43365e-05	0.258161	0.0645998	1.29455	1.0533	0.652017	1.05789	0.652017	1.0028	0.937779	1.23515	0.000271235
3	rs4678931	37093748	G/A	0.378742	6.43651e-05	0.258144	0.0645971	1.29453	1.05098	0.665606	1.05564	0.665606	1.0027	0.938355	1.23444	0.000280944
3	rs55755638	37157145	C/T	0.378365	6.4402e-05	0.257944	0.0645493	1.29427	1.04055	0.729777	1.0451	0.729777	1.00156	0.942733	1.23152	0.00032639
3	rs6796088	37147572	G/T	0.378606	6.44896e-05	0.257941	0.0645539	1.29426	1.0523	0.657899	1.0569	0.657899	1.00251	0.939297	1.23474	0.000274905
3	rs11711937	37224838	C/G	0.378577	6.46115e-05	0.258418	0.0646803	1.29488	1.03829	0.74532	1.04235	0.74532	0.985983	0.998124	1.23171	0.000335487
3	rs1860968	37091325	G/A	0.378437	6.47183e-05	0.258101	0.0646074	1.29447	1.05212	0.658881	1.05681	0.658881	1.00275	0.938073	1.23472	0.000277426
3	rs4678925	37078506	A/G	0.378251	6.5009e-05	0.257999	0.0645991	1.29434	1.0533	0.652013	1.05789	0.652013	1.0028	0.937812	1.235	0.000273452
3	rs55882033	36846396	C/A	0.205227	6.50287e-05	0.308393	0.0772184	1.36124	1.33782	0.0380522	1.29997	0.0380522	1.46696	0.0313035	1.35397	1.34399e-05
3	rs1558529	37093064	T/C	0.378535	6.53637e-05	0.257884	0.0645911	1.29419	1.05212	0.658871	1.05681	0.658871	1.00273	0.938171	1.23454	0.000279344
3	rs72039026	37126348	T/TA	0.378664	6.59903e-05	0.257572	0.0645495	1.29378	1.0522	0.6584	1.05687	0.6584	1.00253	0.93925	1.23433	0.000280506
3	rs9846039	37125699	C/T	0.378748	6.59916e-05	0.257543	0.0645424	1.29375	1.04946	0.67493	1.05525	0.67493	1.00262	0.938861	1.23359	0.000291827
3	rs34870454	37124418	A/AT	0.378675	6.6224e-05	0.257515	0.0645489	1.29371	1.0522	0.658411	1.05687	0.658411	1.00254	0.939218	1.23428	0.000281296
3	rs5847949	37139597	AT/A	0.378095	6.63062e-05	0.257589	0.0645721	1.29381	1.03724	0.751379	1.04141	0.751379	0.991688	0.978024	1.23056	0.0003482
3	rs11707197	37122329	A/C	0.378682	6.64115e-05	0.257471	0.0645486	1.29365	1.05219	0.658419	1.05687	0.658419	1.00255	0.939185	1.23424	0.000281931
3	rs3836485	37115313	GC/G	0.378347	6.69766e-05	0.25747	0.0645809	1.29365	1.04052	0.729922	1.04513	0.729922	1.00258	0.939	1.23101	0.000337255
3	rs148648107	37118345	G/A	0.262953	6.74933e-05	0.283072	0.0710353	1.3272	1.13441	0.313426	1.1355	0.313426	1.17185	0.393515	1.27869	0.000110645
3	rs4678944	37214685	C/T	0.405071	6.75025e-05	0.257237	0.0645525	1.29335	1.07065	0.55256	1.08538	0.55256	1.00937	0.986279	1.2392	0.000214331
3	rs9876116	37083740	A/G	0.377556	6.76162e-05	0.258502	0.0648766	1.29499	1.03133	0.788789	1.04764	0.788789	1.02513	0.88888	1.22914	0.000391812
3	rs7620643	37152131	T/C	0.378816	6.81465e-05	0.257017	0.0645338	1.29307	1.0502	0.670355	1.05569	0.670355	1.00171	0.942211	1.23328	0.000296127
3	rs9829683	37217622	C/A	0.378472	6.82654e-05	0.257688	0.064709	1.29394	1.05112	0.664903	1.05764	0.664903	0.988902	0.99057	1.23393	0.000294439
3	rs7372657	37101149	G/A	0.378331	6.82833e-05	0.257177	0.0645819	1.29327	1.04049	0.730106	1.04511	0.730106	1.00267	0.938532	1.23072	0.000342607
3	rs6787539	37164647	G/A	0.378717	6.84539e-05	0.256974	0.0645404	1.29301	1.05221	0.658325	1.05684	0.658325	1.00153	0.942843	1.23377	0.000288671
3	rs11927149	37166061	C/T	0.378717	6.8474e-05	0.256969	0.0645402	1.29301	1.05221	0.658319	1.05684	0.658319	1.00153	0.942843	1.23377	0.000288733
3	rs9814918	37121613	A/G	0.37881	6.87652e-05	0.256851	0.0645271	1.29285	1.06096	0.606473	1.06768	0.606473	1.00255	0.939185	1.23588	0.0002554
3	rs3821823	37158827	T/C	0.378715	6.90734e-05	0.256802	0.0645318	1.29279	1.04144	0.724273	1.04595	0.724273	1.00153	0.942886	1.23076	0.000339408
3	rs9822082	37086204	G/A	0.37732	6.91606e-05	0.258429	0.0649458	1.29489	1.04153	0.723753	1.05366	0.723753	1.02504	0.889244	1.23178	0.000344145
3	rs9854956	37218588	T/G	0.405066	6.92022e-05	0.257032	0.0645969	1.29309	1.05555	0.638202	1.0746	0.638202	1.00365	0.988977	1.23492	0.000273133
3	rs201067787	37010043	T/TC	0.367292	6.9807e-05	0.262353	0.0659685	1.29999	1.00405	0.972545	1.01529	0.972545	0.969211	0.934771	1.22559	0.000592441
3	rs6764444	37173715	T/C	0.378726	7.06646e-05	0.256396	0.0645179	1.29226	1.05139	0.663375	1.05682	0.663375	1.00151	0.942906	1.23306	0.000299298
3	rs200879708	37260384	AG/A	0.364113	7.07754e-05	0.261948	0.065921	1.29946	1.02236	0.853151	1.02146	0.853151	0.897927	0.686023	1.23267	0.000429474
3	rs199498668	37173774	A/AC	0.380049	7.10016e-05	0.256479	0.0645571	1.29237	1.03959	0.735673	1.04854	0.735673	0.995107	0.998476	1.22979	0.0003579
3	rs4647277	37058509	A/G	0.404493	7.13359e-05	0.256014	0.0644582	1.29177	1.07252	0.542232	1.08859	0.542232	1.02193	0.909411	1.23846	0.000219269
3	rs144287831	37068079	T/C	0.262842	7.14883e-05	0.282124	0.0710411	1.32594	1.13637	0.306237	1.13774	0.306237	1.17337	0.390381	1.27818	0.000113147
3	rs17810211	37113405	T/C	0.378704	7.17504e-05	0.256382	0.0645732	1.29225	1.05217	0.658553	1.05685	0.658553	1.00259	0.938957	1.23315	0.000300234
3	rs9823428	37111130	G/A	0.378673	7.17682e-05	0.256396	0.0645776	1.29226	1.05252	0.65657	1.057	0.65657	1.00269	0.938502	1.23328	0.000298655
3	rs56180213	37109633	C/A	0.378773	7.20166e-05	0.2563	0.0645669	1.29214	1.05053	0.668471	1.05588	0.668471	1.0027	0.938436	1.23265	0.000308261
3	rs9832423	37176116	A/G	0.378658	7.21593e-05	0.256086	0.0645207	1.29186	1.0534	0.651422	1.05793	0.651422	1.00151	0.942927	1.23333	0.00029538
3	rs9832138	37175960	A/G	0.399258	7.22706e-05	0.255551	0.0643919	1.29117	1.05733	0.627475	1.07722	0.627475	1.00202	0.977793	1.23391	0.000278001
3	rs9836891	37148882	C/G	0.37819	7.28515e-05	0.256449	0.0646492	1.29233	1.05435	0.64545	1.05932	0.64545	1.00774	0.919029	1.23369	0.000294833
3	rs6800554	37143879	C/T	0.405699	7.28724e-05	0.255445	0.0643972	1.29104	1.05996	0.612	1.07523	0.612	1.01537	0.964736	1.23479	0.000264715
3	rs67385735	37138751	A/G	0.378479	7.30507e-05	0.255973	0.0645399	1.29172	1.04981	0.672074	1.0565	0.672074	1.0024	0.939789	1.23197	0.000315999
3	rs67233917	37157635	A/G	0.378949	7.32096e-05	0.256015	0.0645588	1.29177	1.03459	0.767623	1.04017	0.767623	0.996362	0.965147	1.22807	0.000393361
3	rs9879135	37132279	G/A	0.378464	7.36834e-05	0.255849	0.0645421	1.29156	1.05016	0.670073	1.05665	0.670073	1.00252	0.939274	1.23197	0.000316409
3	rs2302505	37131404	C/T	0.378468	7.37641e-05	0.255832	0.0645421	1.29154	1.05016	0.670066	1.05665	0.670066	1.00252	0.939274	1.23195	0.000316678
3	rs6550450	37123099	C/G	0.405658	7.38153e-05	0.255283	0.0644062	1.29083	1.06087	0.606613	1.08071	0.606613	1.01545	0.964475	1.23474	0.000265467
3	rs1990492	37124620	A/G	0.405637	7.3885e-05	0.25526	0.064404	1.2908	1.06088	0.606542	1.08072	0.606542	1.01545	0.964508	1.23472	0.000265575
3	rs11705906	37268496	G/A	0.408987	7.39592e-05	0.257189	0.0648947	1.29329	1.02798	0.812512	1.04774	0.812512	0.945067	0.750197	1.22851	0.000419283
3	rs60832053	37227733	T/C	0.404956	7.40106e-05	0.255941	0.0645825	1.29168	1.06161	0.602855	1.07696	0.602855	1.00543	0.99848	1.23556	0.000262633
3	rs6781146	37068257	C/T	0.378625	7.42723e-05	0.255959	0.0646007	1.2917	1.06406	0.588992	1.07004	0.588992	1.00275	0.937889	1.23575	0.000260821
3	rs7651033	37116042	C/T	0.378706	7.44106e-05	0.255894	0.0645916	1.29162	1.05218	0.658498	1.05686	0.658498	1.00257	0.939054	1.23266	0.000309281
3	rs7638620	37200085	A/G	0.382741	7.44708e-05	0.256731	0.0648061	1.2927	1.04306	0.714602	1.05674	0.714602	0.992182	0.950685	1.23091	0.000353525
3	rs1392748	37265313	T/C	0.376318	7.45702e-05	0.258723	0.0653142	1.29527	1.01086	0.926803	1.01058	0.926803	0.91618	0.729304	1.22554	0.000538073
3	rs6762716	37235370	A/G	0.405866	7.52265e-05	0.255352	0.0644972	1.29092	1.05277	0.654659	1.07128	0.654659	1.00993	0.982557	1.23279	0.000301472
3	rs11719992	37069872	T/G	0.37864	7.52919e-05	0.255757	0.0646028	1.29144	1.06461	0.585914	1.07047	0.585914	1.00273	0.938007	1.2357	0.000261613
3	rs2302507	37144535	C/A	0.404854	7.52977e-05	0.255121	0.0644425	1.29062	1.06041	0.609422	1.07575	0.609422	1.01545	0.964449	1.23448	0.000271404
3	rs748766	37082874	T/C	0.378516	7.5603e-05	0.255743	0.0646155	1.29142	1.05911	0.617067	1.06712	0.617067	1.0027	0.938212	1.23415	0.00028462
3	rs3774326	37099566	G/A	0.378406	7.60064e-05	0.255414	0.0645531	1.291	1.0405	0.730101	1.04511	0.730101	1.00268	0.938467	1.22907	0.000372462
3	rs11710860	37143017	G/A	0.3784	7.67594e-05	0.255137	0.0645214	1.29064	1.05136	0.663038	1.05776	0.663038	1.00247	0.939463	1.2317	0.000320651
3	rs3774335	37072627	A/C	0.378335	7.73066e-05	0.255332	0.0645984	1.29089	1.06461	0.585879	1.07048	0.585879	1.00271	0.938105	1.2353	0.000267174
3	rs3821826	37074368	C/G	0.378341	7.75245e-05	0.255289	0.0645985	1.29083	1.06461	0.585879	1.07048	0.585879	1.00271	0.938138	1.23526	0.000267774
3	rs17204801	37143434	G/A	0.378411	7.76886e-05	0.25483	0.0644908	1.29024	1.05136	0.663044	1.05775	0.663044	1.00246	0.939484	1.23145	0.000323376
3	rs6808735	37104246	A/C	0.377591	7.82359e-05	0.255636	0.0647222	1.29128	1.05363	0.650858	1.0582	0.650858	0.996233	0.966344	1.23293	0.000314413
3	rs3774334	37072705	G/A	0.377346	7.88038e-05	0.255793	0.0647903	1.29149	1.06497	0.584107	1.07091	0.584107	1.00284	0.937644	1.23565	0.000271159
3	rs6550455	37147358	T/C	0.405378	7.88769e-05	0.254517	0.0644709	1.28984	1.0707	0.551742	1.08619	0.551742	1.01542	0.96456	1.23659	0.000242743
3	rs11720064	37101519	G/T	0.378534	7.92991e-05	0.25475	0.0645507	1.29014	1.04974	0.67246	1.05645	0.67246	1.00258	0.938868	1.23076	0.000337776
3	rs11408667	37123056	T/TA	0.378886	7.96411e-05	0.254598	0.0645292	1.28994	1.06151	0.60321	1.06833	0.60321	1.00246	0.939532	1.23384	0.000285259
3	rs726769	37117741	A/G	0.378877	7.98099e-05	0.254578	0.0645323	1.28992	1.0615	0.603275	1.06832	0.603275	1.00248	0.939401	1.23381	0.000285838
3	rs56057311	37123209	T/TA	0.378915	8.00822e-05	0.254528	0.064533	1.28985	1.06147	0.603454	1.06828	0.603454	1.00246	0.939532	1.23375	0.000286728
3	rs113956733	37052070	T/C	0.382473	8.14277e-05	0.254951	0.0647058	1.2904	1.05248	0.656925	1.06463	0.656925	1.01415	0.932149	1.23175	0.000331579
3	rs7639327	37099788	A/G	0.37853	8.17717e-05	0.254332	0.0645653	1.2896	1.04974	0.672471	1.05645	0.672471	1.00259	0.938803	1.23034	0.000346334
3	rs6550446	37066373	T/A	0.404958	8.49651e-05	0.253138	0.0644127	1.28806	1.07329	0.538576	1.08899	0.538576	1.02183	0.909975	1.23612	0.000248151
3	rs997588	37075142	G/A	0.404537	8.56622e-05	0.25287	0.0643765	1.28772	1.07267	0.541695	1.08898	0.541695	1.02177	0.910305	1.23573	0.000251589
3	rs6772548	37075934	T/C	0.404541	8.57223e-05	0.252858	0.0643762	1.2877	1.07265	0.541804	1.08897	0.541804	1.02177	0.910305	1.23571	0.000251805
3	rs11926827	37266125	C/G	0.376726	8.61749e-05	0.256227	0.0652552	1.29205	1.01121	0.924349	1.01101	0.924349	0.917588	0.733802	1.22324	0.000597727
3	rs3836486	37106624	T/TA	0.378894	8.69042e-05	0.253358	0.0645577	1.28834	1.06147	0.603474	1.06829	0.603474	1.00254	0.939063	1.23259	0.00030655
3	rs1468713	37106115	A/G	0.378893	8.69501e-05	0.25335	0.0645579	1.28833	1.06146	0.603495	1.06829	0.603495	1.00254	0.939063	1.23258	0.0003067
3	rs1468712	37106013	T/C	0.378893	8.69647e-05	0.253335	0.0645547	1.28831	1.06146	0.603494	1.06829	0.603494	1.00254	0.939063	1.23257	0.000306707
3	rs4647260	37054601	T/C	0.404348	9.03224e-05	0.252299	0.0644406	1.28698	1.07937	0.507184	1.09333	0.507184	1.02227	0.907565	1.23702	0.000238483
3	rs6786857	37205015	C/T	0.383845	9.09409e-05	0.253244	0.0647093	1.2882	1.0408	0.728597	1.05627	0.728597	1.00149	0.990274	1.22719	0.000423962
3	rs147891316	37131815	G/T	0.263251	9.21385e-05	0.277604	0.0709911	1.31996	1.13663	0.307963	1.13672	0.307963	1.17183	0.393666	1.27443	0.000138093
3	rs3836491	37036099	A/AG	0.382304	9.41217e-05	0.252661	0.0646974	1.28745	1.05345	0.651203	1.06568	0.651203	1.01439	0.930982	1.22986	0.000366455
3	rs4647218	37042082	A/G	0.382328	9.41942e-05	0.252636	0.0646941	1.28741	1.05287	0.654663	1.06502	0.654663	1.01425	0.931606	1.22969	0.000369697
3	rs4647224	37043230	G/A	0.38233	9.42248e-05	0.252631	0.0646942	1.28741	1.05283	0.654844	1.06499	0.654844	1.01422	0.931741	1.22968	0.000369954
3	rs9852378	37038771	C/T	0.382308	9.42951e-05	0.252632	0.0646974	1.28741	1.04106	0.72693	1.05342	0.72693	1.01433	0.931282	1.22653	0.000438217
3	rs3774341	37045233	A/C	0.382334	9.43906e-05	0.252602	0.0646939	1.28737	1.05282	0.654943	1.06498	0.654943	1.01423	0.931724	1.22964	0.000370569
3	rs12171282	37047583	A/G	0.382339	9.45398e-05	0.252577	0.0646937	1.28734	1.05276	0.655249	1.06492	0.655249	1.01421	0.931789	1.2296	0.000371322
3	rs55972530	37078199	G/GT	0.26321	9.60811e-05	0.278236	0.0713373	1.3208	1.15511	0.252311	1.15342	0.252311	1.19279	0.347021	1.28003	0.000111619
3	rs3774339	37062854	C/T	0.379027	9.70634e-05	0.251673	0.0645677	1.28618	1.03931	0.737703	1.04843	0.737703	1.00287	0.937335	1.22522	0.000458484
3	rs6550456	37181995	A/G	0.383936	9.96459e-05	0.251828	0.0647131	1.28637	1.04125	0.725764	1.05672	0.725764	1.00154	0.990464	1.22593	0.000453174
3	rs11714838	37121844	G/A	0.263871	9.96873e-05	0.275899	0.0709006	1.31771	1.13686	0.306662	1.13713	0.306662	1.17087	0.395444	1.27279	0.000146996
3	rs57588408	37141928	CAT/C	0.376416	0.00010003	0.251819	0.0647263	1.28636	1.05596	0.636847	1.06216	0.636847	0.995827	0.964465	1.22982	0.00037069
3	rs3774338	37062959	G/T	0.379075	0.000101754	0.251155	0.0646244	1.28551	1.05057	0.667813	1.0609	0.667813	1.00278	0.937694	1.22758	0.000406419
3	rs1558528	37056990	C/A	0.382564	0.000103071	0.251138	0.0646722	1.28549	1.05235	0.657694	1.06448	0.657694	1.0139	0.933482	1.22815	0.000399523
3	rs7631605	37234589	C/T	0.404971	0.000104031	0.250634	0.0645799	1.28484	1.05812	0.622579	1.07365	0.622579	1.00386	0.992345	1.22964	0.000360051
3	rs6786906	37226016	T/C	0.383778	0.000107233	0.250803	0.0647465	1.28506	1.03254	0.781373	1.048	0.781373	0.997647	0.975397	1.22275	0.0005405
3	rs2286939	37062040	T/C	0.382714	0.000108467	0.250231	0.0646453	1.28432	1.05228	0.658113	1.0644	0.658113	1.01371	0.93454	1.22733	0.000415794
3	rs963078	37220509	G/T	0.383548	0.000108895	0.250803	0.0648091	1.28506	1.03552	0.762252	1.05089	0.762252	0.998654	0.97927	1.22343	0.000526414
3	rs11714667	37222360	G/A	0.383531	0.000111342	0.250448	0.0648083	1.2846	1.0344	0.76939	1.04978	0.76939	0.998094	0.977093	1.2228	0.000543891
3	rs7627949	37268913	G/T	0.377232	0.000111345	0.251882	0.0651795	1.28644	1.0111	0.925213	1.01076	0.925213	0.916835	0.729921	1.21951	0.000719538
3	rs4234259	37048633	A/G	0.382218	0.000113278	0.24984	0.0647214	1.28382	1.05275	0.655342	1.06491	0.655342	1.01419	0.931872	1.22701	0.000428017
3	rs116483964	37102696	G/A	0.262786	0.000113836	0.274538	0.0711417	1.31592	1.13977	0.299075	1.13937	0.299075	1.16354	0.412747	1.27229	0.00015908
3	rs28393182	37043459	T/G	0.339808	0.00011518	0.267169	0.0692835	1.30626	1.01288	0.91796	1.01639	0.91796	1.0117	0.949609	1.23271	0.000783489
3	rs11714716	37269678	A/G	0.377279	0.000118977	0.250821	0.0651785	1.28508	1.01124	0.92427	1.01087	0.92427	0.916757	0.729251	1.21857	0.000754816
3	rs11713122	37168314	A/C	0.383919	0.000125642	0.247824	0.0646241	1.28123	1.04079	0.728484	1.05648	0.728484	1.00628	0.992646	1.22212	0.000545485
3	rs4441609	36892717	T/C	0.620588	0.000126032	0.236015	0.0615571	1.26619	1.09776	0.45335	1.0984	0.45335	1.6507	0.0141049	1.23327	0.000222765
3	rs3733030	37170717	T/C	0.384186	0.000126265	0.247471	0.0645525	1.28078	1.0326	0.780677	1.05212	0.780677	1.00627	0.992667	1.21967	0.000613787
3	rs4678938	37181015	G/C	0.387731	0.0001263	0.248071	0.0647103	1.28155	1.01911	0.869397	1.03413	0.869397	0.984512	0.903967	1.21604	0.000756432
3	rs200464822	37043458	T/TG	0.340114	0.000126395	0.265447	0.0692463	1.30401	1.01644	0.895356	1.02007	0.895356	1.01108	0.952669	1.23188	0.000805956
3	rs200775614	37112469	C/CCA	0.383584	0.000127656	0.247519	0.0646105	1.28084	1.05105	0.665341	1.06296	0.665341	1.04756	0.811421	1.2246	0.000477136
3	rs9985296	36889621	T/C	0.620622	0.00013004	0.235672	0.0615914	1.26576	1.10102	0.439326	1.09988	0.439326	1.65387	0.0137379	1.23361	0.000220288
3	rs7639607	37269039	T/C	0.408609	0.000131068	0.248253	0.0649122	1.28178	1.04021	0.734403	1.05707	0.734403	0.948903	0.774364	1.22326	0.00055107
3	rs3733029	37170750	G/C	0.383887	0.000132305	0.246934	0.0646063	1.28009	1.04195	0.721429	1.05755	0.721429	1.00627	0.992667	1.22166	0.000558147
3	rs2885608	37176045	A/G	0.383887	0.000132395	0.246922	0.0646061	1.28008	1.04194	0.72144	1.05755	0.72144	1.00626	0.99271	1.22165	0.000558461
3	rs7622114	36960660	C/A	0.589976	0.000135146	0.2327	0.0609658	1.262	1.03285	0.784774	1.03428	0.784774	1.01848	0.904593	1.21327	0.000531489
3	rs7644945	37010044	T/C	0.345422	0.00013541	0.259218	0.067922	1.29592	1.00586	0.96172	1.01557	0.96172	0.981276	0.939272	1.22391	0.0009338
3	rs6550445	37066369	T/C	0.383048	0.000139632	0.246311	0.0646686	1.2793	1.0525	0.65688	1.06489	0.65688	1.01365	0.934834	1.22377	0.000503835
3	rs9819025	37073287	T/G	0.383086	0.000142564	0.245686	0.0645918	1.2785	1.04126	0.725563	1.05841	0.725563	1.01358	0.935217	1.22022	0.000599311
3	rs6550447	37078280	G/C	0.382825	0.000146854	0.245469	0.0646595	1.27822	1.05091	0.666265	1.064	0.666265	1.01358	0.935226	1.22252	0.000536632
3	rs9861967	37158798	C/T	0.382947	0.000148527	0.245069	0.0646019	1.27771	1.0384	0.743281	1.0514	0.743281	1.01235	0.940105	1.21881	0.00064392
3	rs4678930	37093605	A/G	0.383123	0.000151283	0.24498	0.0646564	1.2776	1.04951	0.674474	1.0628	0.674474	1.01351	0.93562	1.22164	0.000560367
3	rs6550451	37123250	G/A	0.38329	0.000153694	0.244519	0.0646018	1.27701	1.05008	0.671006	1.06325	0.671006	1.01333	0.936616	1.22145	0.000561426
3	rs112538605	37112472	C/CAT	0.38341	0.000154254	0.244567	0.0646298	1.27707	1.03895	0.740126	1.05094	0.740126	1.01334	0.936482	1.21859	0.000656693
3	rs2241031	37090274	C/T	0.383133	0.000155931	0.244544	0.0646697	1.27704	1.04949	0.67455	1.06279	0.67455	1.01354	0.935456	1.2212	0.000574507
3	rs6780799	37162758	G/A	0.383308	0.000157801	0.24409	0.0646005	1.27646	1.05032	0.6697	1.06324	0.6697	1.01242	0.939806	1.22113	0.000571163
3	rs202010951	37260401	AAG/A	0.19587	0.000158411	0.34309	0.0908245	1.4093	1.02689	0.873136	1.01916	0.873136	1.0446	0.658755	1.31385	0.000874614
3	rs6550448	37108896	T/A	0.383241	0.000163159	0.243671	0.0646318	1.27592	1.05041	0.669085	1.0634	0.669085	1.01349	0.93582	1.22071	0.000586623
3	rs7639375	37107022	C/A	0.382169	0.000175908	0.243009	0.0647796	1.27508	1.05187	0.661329	1.06475	0.661329	1.00705	0.963593	1.22057	0.000609504
3	rs2302503	37107470	G/A	0.383204	0.000187424	0.2417	0.0647053	1.27341	1.05227	0.658205	1.06486	0.658205	1.0127	0.934098	1.21938	0.00063711
3	rs113420512	37096109	T/TAAC	0.402744	0.000189808	0.240869	0.0645379	1.27235	1.08068	0.498611	1.09758	0.498611	1.03319	0.863321	1.22623	0.000427695
3	rs201722141	37088096	A/AT	0.364632	0.000236527	0.243463	0.0662228	1.27566	1.11354	0.359855	1.1255	0.359855	1.06089	0.759705	1.2368	0.000345585
3	rs57863333	37263719	G/A	0.351472	0.000244281	0.243208	0.0663021	1.27533	0.989946	0.931935	0.991815	0.931935	0.902261	0.686946	1.20382	0.00183387
3	rs4642070	36900944	C/T	0.606715	0.000290942	0.222368	0.0613729	1.24903	1.13002	0.318574	1.12835	0.318574	1.66818	0.0120919	1.22539	0.00032084
3	rs2302504	37116386	G/T	0.379837	0.000300165	0.235206	0.065061	1.26517	1.06649	0.577467	1.07829	0.577467	1.02196	0.910542	1.21681	0.000773289
3	rs28522146	36906822	C/G	0.60811	0.000354347	0.219121	0.0613451	1.24498	1.12559	0.331928	1.12866	0.331928	1.68734	0.0112356	1.22104	0.000400567
3	rs4296548	36915814	T/G	0.610397	0.000454328	0.215545	0.0614732	1.24054	1.09848	0.443844	1.10515	0.443844	1.63248	0.0172584	1.21213	0.000673503
3	rs4328757	36938180	C/T	0.613758	0.000517797	0.214066	0.0616659	1.2387	1.11289	0.384917	1.11743	0.384917	1.65705	0.013722	1.21374	0.000643348
3	rs9882924	36945591	T/C	0.633992	0.000530852	0.217672	0.062826	1.24318	1.07984	0.533714	1.08669	0.533714	1.34478	0.126827	1.20934	0.000977282
3	rs200676899	37055686	G/GGTGA	0.299716	0.000605133	0.250334	0.0729985	1.28445	1.04112	0.753596	1.03616	0.753596	0.948697	0.880954	1.22339	0.00202376
3	rs7615360	37019950	T/G	0.422085	0.000679177	0.223265	0.0657077	1.25015	1.13535	0.279154	1.14859	0.279154	1.076	0.667675	1.22393	0.000617073
3	rs4678914	36948417	T/G	0.636696	0.000682914	0.213799	0.0629497	1.23837	1.11454	0.379367	1.11961	0.379367	1.4266	0.0757229	1.21306	0.000821796
3	rs201372040	37124421	T/TA	0.27055	0.000693933	0.266103	0.078451	1.30487	0.992251	0.955649	0.994731	0.955649	0.96361	0.954152	1.22498	0.00396291
3	rs201914942	37124423	T/TC	0.27055	0.000693933	0.266103	0.078451	1.30487	0.992251	0.955649	0.994731	0.955649	0.96361	0.954152	1.22498	0.00396291
3	rs4515003	37013231	C/G	0.438293	0.000879264	0.214282	0.0644155	1.23897	1.15043	0.224464	1.17028	0.224464	1.12256	0.547891	1.21929	0.000616336
3	rs6777217	36979042	A/G	0.536168	0.000927124	0.19877	0.0600196	1.2199	1.0389	0.740597	1.03935	0.740597	1.11217	0.611889	1.18204	0.00228679
3	rs6777094	36976926	T/A	0.537985	0.000940386	0.19887	0.0601219	1.22002	1.01966	0.866151	1.03121	0.866151	1.0967	0.695646	1.1776	0.00291817
3	rs1133661	37028066	A/G	0.438684	0.000964272	0.211873	0.0641894	1.23599	1.13497	0.270184	1.15757	0.270184	1.11865	0.564704	1.21322	0.000805631
3	rs1055095	37027933	C/A	0.438684	0.000964639	0.211867	0.0641896	1.23598	1.13497	0.27019	1.15757	0.27019	1.11865	0.564704	1.21322	0.000805915
3	rs9311149	37030175	C/A	0.438008	0.000976651	0.211651	0.0641916	1.23572	1.12206	0.316137	1.14504	0.316137	1.12332	0.551678	1.20984	0.000960242
3	rs55644704	36834099	A/G	0.465337	0.000984696	0.216667	0.0657591	1.24193	1.18803	0.171051	1.14857	0.171051	1.30075	0.132272	1.23062	0.000545777
3	rs3774327	37099367	G/A	0.432645	0.00100046	0.211115	0.064161	1.23505	1.11134	0.357379	1.13541	0.357379	1.09469	0.677424	1.20641	0.00113351
3	rs11706926	36978647	A/G	0.536325	0.00100565	0.197455	0.0600361	1.2183	1.02892	0.805066	1.03287	0.805066	1.1119	0.61275	1.17861	0.00274194
3	rs7372653	37101079	G/A	0.432608	0.00100605	0.211002	0.0641572	1.23491	1.11162	0.356214	1.13556	0.356214	1.09467	0.677506	1.20638	0.00113467
3	rs9855475	37051667	A/C	0.432128	0.00103319	0.211048	0.0643179	1.23497	1.15404	0.213166	1.16729	0.213166	1.11103	0.552914	1.21694	0.000681088
3	rs9681525	37019906	T/C	0.438289	0.00105772	0.210479	0.0642743	1.23427	1.14798	0.230667	1.16538	0.230667	1.12067	0.549834	1.21522	0.000741242
3	rs6776697	36985664	C/T	0.533975	0.00113108	0.195512	0.0600521	1.21593	1.01257	0.91407	1.0096	0.91407	1.07914	0.705541	1.17317	0.00362234
3	rs56231935	36979260	T/C	0.535041	0.00113595	0.195278	0.0600026	1.21565	1.0075	0.948494	1.00619	0.948494	1.07584	0.71802	1.17173	0.00386009
3	rs7616160	37141977	A/G	0.44061	0.00117265	0.20807	0.0641113	1.2313	1.11643	0.336666	1.14021	0.336666	1.10796	0.626852	1.20502	0.00120651
3	rs34281749	36983111	T/TGG	0.532163	0.00119107	0.195044	0.06018	1.21536	1.01335	0.908831	1.01118	0.908831	1.0808	0.70136	1.17283	0.00374931
3	rs10849	37095070	C/T	0.431966	0.00120894	0.207542	0.0641203	1.23065	1.12006	0.32232	1.14156	0.32232	1.1013	0.629298	1.20523	0.00119259
3	rs2276808	36986992	C/T	0.534265	0.00122585	0.194104	0.0600422	1.21422	1.00708	0.951394	1.00549	0.951394	1.0781	0.709172	1.1706	0.00410888
3	rs6806252	37150988	C/G	0.441011	0.0012737	0.206553	0.0641103	1.22943	1.12828	0.292552	1.15211	0.292552	1.10704	0.629761	1.20653	0.00111854
3	rs148512611	37055690	G/A	0.293745	0.00127608	0.239115	0.0742292	1.27012	1.04271	0.747307	1.03816	0.747307	0.966678	0.950364	1.21272	0.00364491
3	rs3796186	36876154	C/T	0.234021	0.00140837	-0.22649	0.0709347	0.797327	0.843688	0.213193	0.861402	0.213193	0.677566	0.0763123	0.806804	0.000918898
3	rs6784088	37075984	A/G	0.438107	0.00150126	0.203869	0.0642219	1.22614	1.14395	0.240702	1.16351	0.240702	1.11528	0.577668	1.2078	0.00106328
3	rs9917659	36864160	A/G	0.247307	0.00156003	-0.216889	0.0685646	0.805019	0.851721	0.234902	0.86925	0.234902	0.67378	0.0730366	0.814167	0.00108685
3	rs199570773	37028931	A/AT	0.328569	0.00166374	0.219852	0.0699164	1.24589	1.16078	0.223642	1.15763	0.223642	1.14674	0.410479	1.22528	0.00115514
3	rs7619689	36981363	T/G	0.569247	0.00173831	0.189843	0.0606208	1.20906	1.0437	0.712403	1.0636	0.712403	1.10075	0.698372	1.17489	0.00358464
3	rs12497643	36974003	G/A	0.511635	0.00183643	0.186742	0.0599398	1.20532	1.09416	0.435098	1.08448	0.435098	1.13468	0.495623	1.18341	0.00210819
3	rs906483	36856473	C/T	0.605849	0.00184597	0.212793	0.0683354	1.23713	1.20103	0.144438	1.20163	0.144438	1.12613	0.549564	1.22797	0.00089079
3	rs7632108	37258063	A/C	0.444334	0.00188155	0.200047	0.0643584	1.22146	1.08402	0.494218	1.10267	0.494218	1.00094	0.973207	1.19109	0.00263997
3	rs9311138	36847271	A/G	0.854459	0.00197594	0.268522	0.086793	1.30803	1.15493	0.42515	1.16773	0.42515	0.983516	0.917045	1.27976	0.00220538
3	rs35784452	36864457	C/T	0.24636	0.00206699	-0.211678	0.0687168	0.809225	0.862853	0.277148	0.877921	0.277148	0.674401	0.0736199	0.819621	0.00161904
3	rs1500794	37165542	A/G	0.44818	0.0023636	0.194158	0.063862	1.21429	1.12629	0.304312	1.14908	0.304312	1.05539	0.822181	1.19504	0.001966
3	rs2362824	37199453	G/A	0.447284	0.00254742	0.192955	0.0639422	1.21283	1.11533	0.345213	1.13752	0.345213	1.04977	0.840607	1.19131	0.00237394
3	rs4431050	36880684	A/G	0.921408	0.00260231	-0.352339	0.11701	0.703042	#N/A	#N/A	1.12277	0.5748	0.740732	0.327196	#N/A	#N/A
3	rs7640224	37185143	A/T	0.44734	0.00277362	0.191317	0.0639476	1.21084	1.11625	0.341341	1.13857	0.341341	1.0498	0.840516	1.18999	0.0025299
3	rs10663817	37181911	C/CTTTA	0.447372	0.00278873	0.191212	0.0639479	1.21072	1.11699	0.338511	1.13881	0.338511	1.04955	0.841415	1.19007	0.00252052
3	rs4678908	36853622	G/T	0.589106	0.00279847	0.210701	0.0704908	1.23454	1.18823	0.170267	1.19565	0.170267	1.17978	0.438377	1.22244	0.00151138
3	rs6550443	36999582	A/T	0.569234	0.00283528	0.182216	0.0610427	1.19987	1.05222	0.662094	1.0715	0.662094	1.10604	0.682261	1.16978	0.00486426
3	rs13421	36985879	T/C	0.570404	0.00284402	0.181888	0.060952	1.19948	1.04379	0.711781	1.06365	0.711781	1.1027	0.691067	1.16733	0.00537288
3	rs9857252	36985232	C/A	0.57047	0.0028799	0.181666	0.0609561	1.19921	1.04402	0.710361	1.06383	0.710361	1.10244	0.692807	1.16716	0.00541753
3	rs7619703	36981411	T/A	0.57066	0.0029975	0.180874	0.0609414	1.19826	1.04371	0.712345	1.06361	0.712345	1.10076	0.698296	1.1664	0.0056097
3	rs141822432	36840058	C/G	0.562461	0.00305389	0.206219	0.0696155	1.22902	1.1547	0.251033	1.1595	0.251033	1.12042	0.533569	1.20979	0.00236752
3	rs13080850	36958463	C/A	0.138765	0.00306083	-0.261047	0.088145	0.770245	0.881621	0.433701	0.89072	0.433701	0.599479	0.0679061	0.793165	0.00358981
3	rs6550459	37223735	G/A	0.446957	0.00306337	0.189587	0.0640213	1.20875	1.10816	0.374703	1.13034	0.374703	1.04574	0.855822	1.1865	0.00302165
3	rs2276807	36987083	A/C	0.570629	0.00309208	0.180296	0.0609429	1.19757	1.04276	0.718292	1.06248	0.718292	1.1025	0.691801	1.16569	0.00580713
3	rs906484	36856587	T/A	0.606554	0.0030925	0.202061	0.0683011	1.22392	1.18706	0.172671	1.19244	0.172671	1.12317	0.556424	1.21456	0.00165993
3	rs4535177	36977460	A/G	0.571027	0.00320733	0.179796	0.0610071	1.19697	1.04586	0.699095	1.06497	0.699095	1.09941	0.703637	1.16579	0.00581451
3	rs35538499	36990356	T/TG	0.57085	0.00337007	0.178654	0.0609367	1.19561	1.05284	0.657573	1.0738	0.657573	1.10283	0.690897	1.16652	0.00558504
3	rs9839933	37195162	G/T	0.419614	0.0037213	0.185356	0.0638969	1.20365	1.11702	0.339811	1.11803	0.339811	1.03975	0.78917	1.18458	0.00327687
3	rs1532964	36860543	G/A	0.24905	0.00390084	-0.197437	0.0684103	0.820832	0.866327	0.284516	0.883151	0.284516	0.671944	0.0724386	0.829729	0.00291929
3	rs76761283	36833223	T/C	0.218412	0.00395116	0.302894	0.105097	1.35377	#N/A	#N/A	1.0007	0.889888	1.30022	0.0765937	#N/A	#N/A
3	rs13087693	36960021	A/G	0.165161	0.00396987	-0.308265	0.107016	0.734721	#N/A	#N/A	1.03072	0.820149	1.16683	0.528003	#N/A	#N/A
3	rs1472864	36860697	A/G	0.248755	0.0039941	-0.196836	0.0683786	0.821325	0.87015	0.300213	0.88638	0.300213	0.672556	0.0730096	0.830818	0.00312146
3	rs7630221	37192199	A/G	0.446423	0.00420864	0.182769	0.0638586	1.20054	1.13341	0.27773	1.15083	0.27773	1.06056	0.788817	1.18626	0.00298102
3	rs201223673	37101285	A/AT	0.268683	0.00434551	0.222535	0.0780296	1.24924	0.979303	0.88095	0.98797	0.88095	1.03515	0.765614	1.18218	0.0170058
3	rs11278623	37178446	TTGGGGGGGG/T	0.762084	0.0043619	0.229983	0.0806751	1.25858	0.997205	0.985962	0.993864	0.985962	0.980595	0.907487	1.20279	0.0127064
3	rs1008070	36834257	G/A	0.843179	0.00442234	0.236025	0.0829221	1.26621	1.2408	0.239924	1.23716	0.239924	1.19392	0.567391	1.26174	0.00280156
3	rs749072	37096024	T/C	0.320909	0.0047407	-0.184711	0.0654041	0.831345	0.949021	0.679043	0.945292	0.679043	0.944695	0.673914	0.853411	0.00808073
3	rs7646422	36848743	C/T	0.597184	0.00480305	0.197753	0.0701265	1.21866	1.17504	0.19995	1.18363	0.19995	1.15686	0.495356	1.20747	0.00279767
3	rs77413476	36840631	T/C	0.605754	0.00561745	0.197055	0.0711567	1.21781	1.15777	0.246903	1.18374	0.246903	1.0843	0.684373	1.20217	0.00393747
3	rs7646626	36848916	C/T	0.597755	0.00568646	0.194157	0.0702112	1.21429	1.1577	0.245702	1.1723	0.245702	1.15665	0.495858	1.20009	0.00388061
3	rs925134	36854194	T/G	0.609784	0.00585083	0.188176	0.0682779	1.20705	1.16439	0.227694	1.18466	0.227694	1.15235	0.508159	1.19657	0.0037046
3	rs4678554	36855613	C/T	0.609645	0.00662713	0.185918	0.0684774	1.20432	1.15787	0.243787	1.17513	0.243787	1.1132	0.585801	1.19282	0.00441229
3	rs6806158	36966067	T/C	0.579752	0.00665693	0.167309	0.0616573	1.18212	1.0166	0.888308	1.03562	0.888308	1.06862	0.812499	1.14716	0.0145902
3	rs9849965	36837401	C/G	0.572697	0.00674383	0.189164	0.0698218	1.20824	1.17034	0.207561	1.1848	0.207561	1.26113	0.274317	1.19792	0.00399703
3	rs5847937	36838564	G/GA	0.613508	0.00688123	0.194245	0.0718749	1.21439	1.12154	0.369023	1.14784	0.369023	1.06518	0.733983	1.1905	0.00686132
3	rs7641128	36841757	G/C	0.60887	0.00696866	0.192051	0.0711738	1.21173	1.14235	0.29333	1.16933	0.29333	1.08425	0.687207	1.1939	0.00554049
3	rs1806582	36849377	G/A	0.598445	0.00722337	0.188828	0.0702913	1.20783	1.14128	0.296562	1.16122	0.296562	1.15155	0.510326	1.1913	0.00566522
3	rs77810433	36863900	A/G	0.0771629	0.00734053	0.315262	0.117592	1.37062	#N/A	#N/A	0.844581	0.483159	1.36104	0.264786	#N/A	#N/A
3	rs144789221	36839999	G/A	0.0645693	0.0075127	0.360168	0.134732	1.43357	#N/A	#N/A	0.828852	0.426426	1.37161	0.292744	#N/A	#N/A
3	rs9876665	36848283	G/T	0.598551	0.00763509	0.187651	0.0703395	1.20641	1.1418	0.294421	1.16196	0.294421	1.14991	0.514376	1.1903	0.00591671
3	rs201533391	36838561	A/AG	0.583371	0.00772676	0.192187	0.072148	1.2119	1.14835	0.276677	1.16314	0.276677	0.994841	0.983355	1.19486	0.00587303
3	rs6809976	37270341	A/C	0.452399	0.00793506	0.174753	0.0658249	1.19095	1.04951	0.689514	1.06647	0.689514	0.936267	0.725115	1.15851	0.013407
3	rs4678553	36846786	G/A	0.598429	0.00796337	0.186193	0.0701658	1.20465	1.1501	0.269733	1.16967	0.269733	1.1482	0.518507	1.19106	0.00566253
3	rs56345988	36881240	G/T	0.076557	0.00951672	0.305196	0.117704	1.35689	#N/A	#N/A	0.796194	0.335732	1.28189	0.392228	#N/A	#N/A
3	rs7633739	36851900	A/T	0.619923	0.00959844	0.178805	0.0690374	1.19579	1.17	0.212932	1.19926	0.212932	1.08739	0.676608	1.18886	0.00553531
3	rs199843613	37101287	A/AT	0.276138	0.00992843	0.199256	0.0772815	1.22049	0.989732	0.94058	0.994378	0.94058	1.01579	0.841296	1.16408	0.0287489
3	rs2063157	36850417	T/A	0.608418	0.0110152	0.180674	0.0710694	1.19802	1.14766	0.276285	1.1753	0.276285	1.08675	0.678382	1.18494	0.00782227
3	rs9311137	36842884	T/G	0.60866	0.0112811	0.180401	0.071196	1.1977	1.14603	0.280755	1.17403	0.280755	1.08296	0.690951	1.18424	0.00811225
3	rs13071064	36921527	G/A	0.418702	0.0113195	-0.218241	0.0861703	0.803932	#N/A	#N/A	1.05317	0.449534	0.895384	0.404889	#N/A	#N/A
3	rs6807190	36844881	G/A	0.59896	0.0117339	0.177719	0.0705219	1.19449	1.13503	0.317055	1.15637	0.317055	1.14968	0.515657	1.17952	0.00924431
3	rs34502643	36921509	G/A	0.418641	0.0120419	-0.216396	0.0861821	0.805416	#N/A	#N/A	1.0573	0.407502	0.895384	0.404889	#N/A	#N/A
3	rs4678906	36843661	T/C	0.608399	0.0121198	0.178518	0.0711615	1.19544	1.14315	0.289303	1.1714	0.289303	1.08091	0.6977	1.18183	0.00886821
3	rs146484160	36840215	T/C	0.599033	0.0140023	0.175848	0.0715644	1.19226	1.15175	0.268388	1.16824	0.268388	1.10065	0.614792	1.18141	0.00949703
3	rs200996969	36881237	A/AC	0.0757677	0.0145055	0.29076	0.118945	1.33744	#N/A	#N/A	0.803285	0.357517	1.28229	0.391493	#N/A	#N/A
3	rs55852431	36881238	T/C	0.0757677	0.0145055	0.29076	0.118945	1.33744	#N/A	#N/A	0.803285	0.357517	1.28229	0.391493	#N/A	#N/A
3	rs9853959	36850884	A/G	0.608961	0.0156057	0.172301	0.0712574	1.18804	1.14261	0.292572	1.17099	0.292572	1.087	0.677505	1.17605	0.0112241
3	rs201185006	37163410	C/CT	0.0543008	0.0156913	0.39383	0.163008	1.48265	#N/A	#N/A	0.987123	0.910341	0.8353	0.709698	#N/A	#N/A
3	rs1532966	36861206	T/A	0.543288	0.0171993	0.151649	0.0636533	1.16375	1.03645	0.764586	1.05736	0.764586	1.16635	0.440657	1.135	0.0286004
3	rs148615368	37067094	TATATA/T	0.634367	0.0178444	0.15917	0.0671936	1.17254	1.02833	0.827178	1.02942	0.827178	0.90849	0.537774	1.14234	0.0298577
3	rs3733033	36892586	A/G	0.0765446	0.0189985	0.276493	0.117879	1.3185	#N/A	#N/A	0.767574	0.266031	1.20237	0.546338	#N/A	#N/A
3	rs200485578	37088101	TA/T	0.471753	0.0190212	0.156224	0.0666166	1.16909	1.05489	0.661553	1.08345	0.661553	1.06465	0.806705	1.14264	0.0267606
3	rs13072940	36842623	T/A	0.324335	0.0208975	-0.153792	0.0665816	0.85745	0.958566	0.72054	0.961811	0.72054	0.666689	0.0486671	0.879663	0.0318232
3	rs1507882	36862288	G/A	0.542741	0.0210455	0.146732	0.0635982	1.15804	1.03643	0.764664	1.05738	0.764664	1.16656	0.440082	1.13059	0.0337386
3	rs11707149	36850490	C/T	0.321822	0.0213034	-0.153219	0.0665427	0.857942	0.959882	0.730007	0.963563	0.730007	0.668057	0.0498714	0.880109	0.0325499
3	rs35481323	36842021	C/G	0.317803	0.0218697	-0.154391	0.0673427	0.856937	0.976997	0.845386	0.977997	0.845386	0.673273	0.0546337	0.883217	0.039684
3	rs1006834	36861481	A/T	0.54402	0.0229793	0.144783	0.063675	1.15579	1.03415	0.778885	1.05559	0.778885	1.16618	0.440508	1.12834	0.0369407
3	rs7636849	36852776	A/T	0.334467	0.0248361	-0.144911	0.0645787	0.865099	0.949368	0.658277	0.958734	0.658277	0.666638	0.0486626	0.88279	0.0323913
3	rs35143437	36985315	T/G	0.0787129	0.0269936	-0.257364	0.116369	0.773087	0.797454	0.278739	0.83476	0.278739	0.743062	0.412682	0.776497	0.0156198
3	rs62245256	36921545	A/G	0.152173	0.0273029	-0.259269	0.117467	0.771615	#N/A	#N/A	1.00676	0.887053	0.779375	0.247757	#N/A	#N/A
3	rs77195211	36890387	G/T	0.0776999	0.0318471	0.250449	0.116687	1.2846	#N/A	#N/A	0.746024	0.188141	1.19692	0.556643	#N/A	#N/A
3	rs17810754	37149447	C/T	0.063523	0.0333096	-0.26791	0.125878	0.764977	#N/A	#N/A	0.735061	0.120818	0.719464	0.385397	#N/A	#N/A
3	rs11926842	37088102	A/T	0.461778	0.033934	0.141728	0.066826	1.15226	1.01909	0.878052	1.04596	0.878052	1.05792	0.832851	1.12206	0.0568226
3	rs925135	36854253	G/A	0.324188	0.0349738	-0.137009	0.0649745	0.871962	0.957049	0.714673	0.96103	0.714673	0.697745	0.0816402	0.889497	0.0465377
3	rs17206492	37256102	G/A	0.0622489	0.0370088	-0.260925	0.125104	0.770339	#N/A	#N/A	0.748373	0.141494	0.906956	0.726898	#N/A	#N/A
3	rs906482	36856328	G/A	0.325359	0.0380743	-0.136005	0.0655746	0.872838	0.975106	0.831464	0.971541	0.831464	0.654095	0.0434286	0.894457	0.0589789
3	rs35835767	37160285	A/G	0.0636878	0.0412992	-0.256112	0.125513	0.774055	#N/A	#N/A	0.730389	0.114822	0.721583	0.388413	#N/A	#N/A
3	rs1800734	37034946	G/A	0.286694	0.0426593	-0.137835	0.0679985	0.871242	0.937199	0.622314	0.932939	0.622314	0.876263	0.491166	0.883512	0.0466298
3	rs2174854	36870427	C/G	0.795912	0.0469875	0.150021	0.0755235	1.16186	0.964531	0.816009	0.994916	0.816009	1.10573	0.758239	1.12333	0.0963074
3	rs62246862	36963274	C/A	0.201198	0.0480628	-0.152815	0.0773036	0.858288	1.059	0.71166	1.02357	0.71166	1.00484	0.914286	0.892632	0.11099
3	rs7648754	36832082	A/G	0.296886	0.0481582	0.136937	0.0693013	1.14676	1.17848	0.246206	1.13534	0.246206	1.21984	0.281789	1.15138	0.0276747
3	rs76307598	37036301	T/A	0.0847062	0.0481958	-0.217572	0.110128	0.80447	1.31113	0.184042	1.2761	0.184042	1.58935	0.0633074	0.895067	0.266267
3	rs187387919	36921573	A/G	0.0855722	0.0536733	0.413964	0.214549	1.5128	#N/A	#N/A	1.06089	0.679888	1.26382	0.239738	#N/A	#N/A
3	rs62245255	36921491	G/A	0.913937	0.0546355	0.32302	0.168085	1.38129	#N/A	#N/A	1.14851	0.424364	2.10773	0.0274377	#N/A	#N/A
3	rs17035748	36951572	C/A	0.203131	0.0589739	-0.144665	0.0766076	0.865312	1.05794	0.714032	1.02463	0.714032	1.02886	0.836944	0.898439	0.129399
3	rs13062304	36908023	G/A	0.14878	0.0602416	-0.163414	0.0869677	0.84924	0.711095	0.0373655	0.727202	0.0373655	0.382905	0.00357953	0.818649	0.0113087
3	rs1027840	36859083	A/G	0.800766	0.061654	0.143073	0.0765599	1.15381	0.980331	0.89879	1.00431	0.89879	1.0411	0.915518	1.11984	0.109837
3	rs17035750	36952984	T/G	0.202625	0.0634698	-0.142297	0.0766735	0.867364	1.06382	0.688087	1.02968	0.688087	1.02235	0.860534	0.901031	0.140517
3	rs116268546	37003545	C/G	0.0579742	0.0663638	-0.245082	0.13349	0.78264	#N/A	#N/A	0.816451	0.285185	0.869721	0.701263	#N/A	#N/A
3	rs200675682	36907431	A/AAG	0.210641	0.0776224	-0.132916	0.0753211	0.875539	1.02156	0.889217	0.992564	0.889217	0.9814	0.978709	0.900764	0.133245
3	rs13098279	37232458	G/A	0.2786	0.0798286	-0.119609	0.0682822	0.887267	0.854312	0.24539	0.850513	0.24539	0.853993	0.418463	0.879976	0.0418087
3	rs35149869	37029108	TC/T	0.281414	0.0803135	-0.120131	0.0686904	0.886804	0.878488	0.33148	0.876217	0.33148	0.795867	0.284255	0.884149	0.0503321
3	rs63266060	36894278	A/C	0.191426	0.0818153	-0.137759	0.0791604	0.871309	1.01305	0.936451	0.984694	0.936451	0.97786	0.99223	0.895548	0.132337
3	rs201252329	37075140	ATG/A	0.126023	0.0827771	0.223197	0.128659	1.25007	#N/A	#N/A	1.15741	0.282904	0.952354	0.978724	#N/A	#N/A
3	rs35929476	36921383	G/A	0.123679	0.0980447	-0.556505	0.336377	0.573209	#N/A	#N/A	0.912946	0.499954	1.19163	0.243068	#N/A	#N/A
3	rs4528889	36939094	A/G	0.204373	0.0986163	-0.125076	0.0757303	0.88243	1.04227	0.784414	1.01161	0.784414	1.08338	0.672546	0.910712	0.180006
3	rs374951	37201611	T/C	0.271463	0.0997137	-0.113078	0.0686882	0.893081	1.01383	0.918172	0.982626	0.918172	1.07712	0.547	0.915207	0.159092
3	rs336601	37184473	G/A	0.271386	0.101723	-0.112449	0.0687104	0.893643	1.01347	0.920286	0.982431	0.920286	1.07725	0.546315	0.915611	0.161323
3	rs79707887	36998129	T/C	0.107932	0.104217	0.184961	0.11384	1.20317	#N/A	#N/A	1.23296	0.162617	1.14654	0.483733	#N/A	#N/A
3	rs200517888	36866465	CGTGCGT/C	0.462066	0.104632	0.109776	0.0676462	1.11603	1.13213	0.322389	1.12837	0.322389	1.20022	0.328842	1.11869	0.0672996
3	rs4602338	36932232	A/C	0.204715	0.106249	-0.122084	0.0755807	0.885074	1.0427	0.782958	1.01187	0.782958	1.07968	0.682913	0.912842	0.190662
3	rs34496131	36921473	G/A	0.918847	0.107541	0.276816	0.172005	1.31892	#N/A	#N/A	1.12619	0.502274	2.19682	0.0268177	#N/A	#N/A
3	rs34827295	36965123	A/G	0.22486	0.109118	-0.127621	0.0796552	0.880187	1.25393	0.188757	1.16864	0.188757	1.05992	0.989301	0.935343	0.369299
3	rs182347098	36921380	C/T	0.121222	0.109474	-0.541523	0.338332	0.581861	#N/A	#N/A	0.896703	0.428246	1.16176	0.275931	#N/A	#N/A
3	rs11708164	36943118	T/C	0.300258	0.146939	-0.0984151	0.0678524	0.906273	1.03137	0.813408	1.03572	0.813408	1.10782	0.764252	0.931044	0.249681
3	rs7643366	36942881	C/T	0.30026	0.147182	-0.0983528	0.0678503	0.906329	1.0314	0.813236	1.03575	0.813236	1.10788	0.764023	0.931096	0.250036
3	rs9882952	36945650	T/C	0.300266	0.14755	-0.0983255	0.0678931	0.906354	1.03085	0.816679	1.03519	0.816679	1.10712	0.76609	0.930985	0.249614
3	rs9864910	36940741	G/T	0.299964	0.147893	-0.0982078	0.0678692	0.906461	1.03398	0.798533	1.03811	0.798533	1.10897	0.760725	0.931675	0.254311
3	rs144977137	36921362	C/T	0.128122	0.148095	-0.467866	0.323493	0.626337	#N/A	#N/A	0.926702	0.559071	1.16259	0.265365	#N/A	#N/A
3	rs200180073	36921078	TAC/T	0.224393	0.149022	-0.118942	0.0824272	0.887859	1.18092	0.338097	1.12298	0.338097	1.3224	0.229748	0.934097	0.374195
3	rs6550437	36911079	G/A	0.316709	0.152039	-0.0956586	0.0667835	0.908774	1.06614	0.625098	1.05374	0.625098	1.23831	0.358904	0.938551	0.300882
3	rs6550442	36941924	G/A	0.299924	0.152973	-0.0970032	0.0678768	0.907553	1.03395	0.798692	1.03808	0.798692	1.10892	0.760831	0.932579	0.260929
3	rs987191	36830114	C/T	0.795303	0.153111	0.106193	0.0743323	1.11204	0.676097	0.0280601	0.769389	0.0280601	0.724113	0.133839	1.03424	0.633357
3	rs4591457	36916351	G/A	0.312815	0.157578	-0.0943552	0.0667641	0.909959	1.05911	0.660687	1.04814	0.660687	1.23847	0.360231	0.938388	0.299271
3	rs144990987	36970109	G/GA	0.140804	0.158136	-0.124278	0.0880552	0.883134	1.1463	0.462747	1.12336	0.462747	1.27313	0.573462	0.925565	0.345605
3	rs73826924	36994957	G/C	0.201041	0.159659	-0.103879	0.0738708	0.901334	1.0534	0.718862	1.07915	0.718862	1.13884	0.832515	0.930879	0.290649
3	rs6805239	36949962	G/T	0.300296	0.161573	-0.0955805	0.0682816	0.908845	1.00979	0.941474	1.01905	0.941474	1.09291	0.810964	0.928945	0.238687
3	rs6776162	36930801	G/A	0.312919	0.162322	-0.0933292	0.0667923	0.910894	1.07451	0.582535	1.06151	0.582535	1.24721	0.3427	0.94191	0.328748
3	rs72619986	36918399	G/A	0.312689	0.162744	-0.0931803	0.0667528	0.911029	1.04512	0.736645	1.03065	0.736645	1.23861	0.35995	0.936665	0.285751
3	rs11129738	36901580	T/C	0.313311	0.165997	-0.0925181	0.0667913	0.911633	1.05844	0.664686	1.04752	0.664686	1.24101	0.351351	0.939656	0.309951
3	rs9849555	36968309	C/T	0.140877	0.166032	-0.121943	0.0880414	0.885199	1.14227	0.473934	1.12073	0.473934	1.27373	0.57375	0.926851	0.354189
3	rs4678917	36965158	T/C	0.0930105	0.16908	0.159141	0.115725	1.1725	0.760259	0.174584	0.765378	0.174584	0.8273	0.595805	1.05783	0.586499
3	rs1105573	36971517	C/T	0.140197	0.172006	-0.120847	0.0884817	0.88617	1.17761	0.384132	1.1376	0.384132	1.27275	0.573031	0.932211	0.394813
3	rs67702069	36922066	G/A	0.312889	0.173719	-0.0907657	0.0667223	0.913232	1.0616	0.647354	1.05027	0.647354	1.23927	0.358705	0.941568	0.325368
3	rs57251184	36903491	C/T	0.313626	0.176284	-0.0902935	0.066771	0.913663	1.05806	0.666505	1.04691	0.666505	1.23825	0.360522	0.941279	0.323401
3	rs190078002	36921106	C/T	0.198664	0.176461	-0.119065	0.0880833	0.88775	1.23577	0.255882	1.13912	0.255882	1.36736	0.201332	0.941324	0.461191
3	rs17035672	36909902	T/G	0.313656	0.176664	-0.0902017	0.0667619	0.913747	1.05785	0.66752	1.04671	0.66752	1.23835	0.360461	0.941315	0.323625
3	rs68185107	36907090	C/T	0.31363	0.176851	-0.0901662	0.0667643	0.913779	1.05813	0.666065	1.047	0.666065	1.23834	0.360452	0.94139	0.32429
3	rs185305276	36921302	T/A	0.137464	0.17753	-0.157745	0.116987	0.854068	#N/A	#N/A	1.21808	0.098687	1.21526	0.532115	#N/A	#N/A
3	rs4392371	36883010	C/A	0.325993	0.178291	-0.0881938	0.0655211	0.915583	1.00478	0.970741	0.996608	0.970741	1.13631	0.588225	0.933302	0.252088
3	rs11710779	36965037	G/A	0.183779	0.178514	-0.123543	0.0918297	0.883784	0.861953	0.408827	0.885867	0.408827	0.776242	0.334386	0.877533	0.120792
3	rs7611656	36946818	C/A	0.290972	0.180055	-0.0924524	0.0689642	0.911693	1.08723	0.52753	1.09268	0.52753	1.16941	0.598899	0.945921	0.377625
3	rs6781272	36974632	A/T	0.140776	0.188303	-0.116044	0.0882048	0.890436	1.17148	0.399018	1.13248	0.399018	1.27165	0.571892	0.934957	0.413617
3	rs7645639	36939771	T/C	0.314917	0.188382	-0.0875954	0.0665932	0.916131	1.04727	0.720538	1.04684	0.720538	1.2255	0.404931	0.941799	0.325397
3	rs6550441	36939606	G/A	0.314917	0.188456	-0.0875804	0.066593	0.916145	1.04725	0.720671	1.04682	0.720671	1.22546	0.40504	0.941806	0.325455
3	rs34178186	36988799	A/G	0.200297	0.191162	-0.101557	0.0776933	0.90343	0.839148	0.262169	0.813567	0.262169	0.766687	0.409416	0.889526	0.102409
3	rs201978166	36939943	AC/A	0.314663	0.191639	-0.0869644	0.0666014	0.91671	1.04821	0.715444	1.04782	0.715444	1.22552	0.404893	0.942434	0.33093
3	rs11712098	36891615	T/G	0.326439	0.197444	-0.0841877	0.0653191	0.919259	0.995787	0.973991	0.993097	0.973991	1.13792	0.584005	0.934746	0.261261
3	rs1507869	36830246	G/A	0.257389	0.201302	0.0900949	0.070505	1.09428	1.15271	0.303445	1.11946	0.303445	1.13333	0.518542	1.10483	0.122764
3	rs4476463	36880858	A/G	0.32668	0.203137	-0.0834374	0.0655612	0.919949	1.00912	0.944393	0.997046	0.944393	1.13413	0.593174	0.937577	0.285179
3	rs4547646	36881654	A/T	0.325325	0.205954	-0.0828725	0.0655237	0.920468	0.990471	0.941429	0.978724	0.941429	1.13811	0.581778	0.934642	0.262284
3	rs11129737	36890461	A/G	0.326341	0.207359	-0.0824552	0.0653959	0.920853	0.993274	0.958684	0.982089	0.958684	1.14068	0.573351	0.935511	0.268117
3	rs12497299	36888575	C/T	0.325886	0.210627	-0.0819486	0.0654623	0.921319	1.01472	0.910601	1.00231	0.910601	1.13897	0.579764	0.939835	0.302902
3	rs173051	37160489	A/T	0.803495	0.225197	0.0949874	0.0783191	1.09964	1.16684	0.327153	1.20936	0.327153	1.36442	0.330762	1.11386	0.135401
3	rs6550449	37122997	A/G	0.799625	0.240932	0.0905397	0.0772087	1.09476	1.15759	0.351428	1.2021	0.351428	1.24002	0.542527	1.10798	0.150763
3	rs9820888	37136711	T/G	0.798447	0.243432	0.0900274	0.0771806	1.0942	1.16088	0.341144	1.20559	0.341144	1.2403	0.542713	1.10812	0.149966
3	rs62244266	37096955	G/A	0.0596752	0.244272	-0.159748	0.137197	0.852359	0.926953	0.749699	0.893571	0.749699	1.00743	0.822466	0.869603	0.253177
3	rs11712950	36897812	T/C	0.326238	0.246593	-0.0758591	0.0654712	0.926947	1.02106	0.87231	1.00832	0.87231	1.14962	0.55084	0.945659	0.353306
3	rs3774322	37153270	G/A	0.798963	0.247282	0.0894707	0.0773315	1.0936	1.12224	0.460913	1.16547	0.460913	1.23303	0.559486	1.1007	0.178997
3	rs193094434	36921524	C/T	0.229769	0.256793	-0.0956141	0.0843155	0.908815	1.11698	0.530354	1.06743	0.530354	1.13306	0.681199	0.942953	0.453594
3	rs142136804	36921542	C/T	0.229927	0.259301	-0.0951375	0.0843383	0.909248	1.11605	0.533367	1.0669	0.533367	1.1333	0.680494	0.943211	0.455782
3	rs4678904	36833883	C/G	0.120272	0.267754	0.130347	0.117615	1.13922	#N/A	#N/A	0.874898	0.410309	1.06067	0.824232	#N/A	#N/A
3	rs3774332	37074668	A/G	0.0714706	0.271871	-0.130427	0.118704	0.877721	1.32212	0.19347	1.30381	0.19347	1.67801	0.0956049	0.963239	0.726222
3	rs77340616	37204816	T/C	0.0697682	0.273351	-0.131279	0.119848	0.876973	1.35449	0.166807	1.32375	0.166807	1.70007	0.0888666	0.966177	0.750675
3	rs146393621	36978438	CA/C	0.16299	0.274876	-0.0885469	0.0810941	0.91526	0.970474	0.855722	0.956472	0.855722	1.12629	0.851791	0.926273	0.307127
3	rs7629009	36963360	C/T	0.202379	0.275739	-0.0922803	0.0846653	0.91185	1.14046	0.46251	1.09711	0.46251	0.981643	0.726703	0.948561	0.50304
3	rs1540354	37044489	A/T	0.201638	0.280308	-0.0833814	0.0772316	0.92	0.876522	0.399591	0.842949	0.399591	0.802759	0.525659	0.91007	0.186467
3	rs72619987	36954884	G/C	0.198675	0.285015	-0.0905357	0.0846823	0.913442	1.201	0.318411	1.1245	0.318411	1.02064	0.886568	0.956474	0.574294
3	rs717734	36935744	A/G	0.316441	0.286226	-0.0705787	0.0661817	0.931854	1.09428	0.484895	1.09423	0.484895	1.25972	0.344449	0.962891	0.533037
3	rs717733	36935752	C/T	0.316441	0.286235	-0.0705774	0.0661818	0.931856	1.0943	0.48483	1.09425	0.48483	1.25971	0.344463	0.962895	0.533077
3	rs9830379	36923615	C/A	0.31626	0.287159	-0.0703083	0.0660559	0.932106	1.07893	0.55526	1.08128	0.55526	1.25994	0.346023	0.960363	0.504163
3	rs6808230	36911597	T/C	0.319865	0.287996	-0.0702479	0.066114	0.932163	1.08209	0.541952	1.08326	0.541952	1.25434	0.355323	0.960818	0.509851
3	rs4508725	36937943	C/T	0.315329	0.290685	-0.0701412	0.0663825	0.932262	1.05592	0.675559	1.05882	0.675559	1.23728	0.392607	0.956118	0.461239
3	rs4423718	36937964	G/A	0.315329	0.290758	-0.0701313	0.0663832	0.932271	1.05597	0.675288	1.05887	0.675288	1.2373	0.39257	0.956135	0.461421
3	rs72619988	36962739	C/G	0.198546	0.292212	-0.0894461	0.0849214	0.914438	1.16693	0.395569	1.10323	0.395569	0.996162	0.819391	0.953642	0.549299
3	rs34707335	36934774	C/A	0.316248	0.292353	-0.0696664	0.0661616	0.932705	1.09318	0.48953	1.09369	0.48953	1.26259	0.339983	0.963401	0.538643
3	rs2276809	36986932	C/T	0.163964	0.29272	-0.0848826	0.0806736	0.91862	0.963495	0.821376	0.949223	0.821376	1.12364	0.848197	0.927775	0.315338
3	rs11129741	36937106	G/A	0.316244	0.292998	-0.0695856	0.0661732	0.93278	1.09367	0.487284	1.09417	0.487284	1.26292	0.3393	0.963562	0.540512
3	rs17810493	37137709	A/T	0.0705176	0.293341	-0.125182	0.119128	0.882336	1.31881	0.198925	1.30027	0.198925	1.67617	0.0961956	0.966699	0.752356
3	rs9832646	36934534	G/C	0.317026	0.293376	-0.0696444	0.066281	0.932725	1.09089	0.499788	1.09141	0.499788	1.25964	0.345645	0.963093	0.535732
3	rs6781803	36937521	G/A	0.316242	0.293486	-0.069523	0.0661805	0.932839	1.094	0.485811	1.09449	0.485811	1.26308	0.338969	0.963675	0.54182
3	rs75859916	37134800	C/T	0.0705177	0.293574	-0.125121	0.119127	0.88239	1.31869	0.199064	1.30019	0.199064	1.67605	0.096233	0.966728	0.752565
3	rs11129742	36937674	G/A	0.31624	0.293797	-0.0694836	0.0661857	0.932875	1.09421	0.484847	1.0947	0.484847	1.26321	0.33869	0.963748	0.542666
3	rs11918190	36924629	T/C	0.316171	0.294671	-0.0692364	0.0660698	0.933106	1.08143	0.543218	1.08341	0.543218	1.26013	0.345521	0.961653	0.518487
3	rs6550438	36918614	C/A	0.315966	0.294779	-0.0692252	0.0660738	0.933117	1.07531	0.573745	1.07792	0.573745	1.25464	0.35644	0.960476	0.505694
3	rs4425210	36938417	G/A	0.316228	0.295252	-0.0693016	0.0662116	0.933045	1.09567	0.478324	1.0961	0.478324	1.26411	0.336766	0.964171	0.547588
3	rs6550440	36939286	G/A	0.316521	0.295554	-0.0692985	0.06625	0.933048	1.0972	0.471653	1.0975	0.471653	1.2685	0.327214	0.964469	0.551167
3	rs6765139	36917406	G/A	0.315965	0.296442	-0.0690007	0.0660867	0.933326	1.07528	0.573906	1.07794	0.573906	1.25464	0.35644	0.960654	0.507715
3	rs6764968	36917368	C/T	0.315965	0.296498	-0.0689932	0.0660871	0.933333	1.07528	0.573917	1.07794	0.573917	1.25464	0.35644	0.960659	0.507781
3	rs13091846	37231467	C/A	0.0743118	0.296562	-0.128832	0.123422	0.879122	1.15308	0.650751	1.06216	0.650751	0.976341	0.938152	0.909335	0.421993
3	rs11709254	36953043	G/A	0.198382	0.297759	-0.0882619	0.0847653	0.915521	1.23302	0.25876	1.14103	0.25876	1.02238	0.891403	0.961803	0.623894
3	rs9881419	36913888	G/A	0.31597	0.298547	-0.0687165	0.0661018	0.933591	1.07517	0.574451	1.07794	0.574451	1.25459	0.356525	0.960864	0.510116
3	rs4510338	36915524	T/C	0.316971	0.299077	-0.0687051	0.0661634	0.933602	1.0803	0.550386	1.08313	0.550386	1.27061	0.327256	0.961767	0.520601
3	rs6793902	36936149	G/A	0.3172	0.299107	-0.0686823	0.0661457	0.933623	1.10841	0.424997	1.10831	0.424997	1.31412	0.254963	0.966708	0.576583
3	rs6550439	36930875	A/C	0.316035	0.300974	-0.0683764	0.0661059	0.933909	1.09116	0.49858	1.09202	0.49858	1.26367	0.338378	0.964018	0.545368
3	rs7649846	36914958	C/T	0.315811	0.300975	-0.0683929	0.0661219	0.933893	1.077	0.565416	1.07926	0.565416	1.25454	0.356635	0.961467	0.516866
3	rs77864739	37015960	G/A	0.0703326	0.301012	-0.12409	0.119979	0.8833	1.23132	0.340838	1.22146	0.340838	1.67299	0.0958491	0.951815	0.648302
3	rs111574542	37059942	C/T	0.0704991	0.302429	-0.122993	0.119268	0.88427	1.29958	0.226538	1.2813	0.226538	1.67686	0.0958606	0.964524	0.737046
3	rs74837207	37091694	A/G	0.070363	0.30927	-0.121302	0.119303	0.885766	1.32767	0.190991	1.30395	0.190991	1.67772	0.0956968	0.970424	0.780248
3	rs336594	37252270	G/A	0.798355	0.311383	0.0791051	0.0781421	1.08232	1.11193	0.497223	1.15515	0.497223	1.17724	0.700718	1.09007	0.230914
3	rs57378505	36920307	GA/G	0.316472	0.318011	-0.0660163	0.066112	0.936116	1.07789	0.560956	1.08016	0.560956	1.25695	0.350888	0.96347	0.539228
3	rs12107029	36923207	C/T	0.316256	0.318954	-0.0658342	0.0660581	0.936286	1.0804	0.54817	1.08263	0.54817	1.25994	0.346023	0.964094	0.545909
3	rs11129739	36923342	A/G	0.316255	0.318973	-0.0658316	0.0660583	0.936289	1.0804	0.548157	1.08262	0.548157	1.25994	0.346023	0.964096	0.545937
3	rs9830322	36923392	G/A	0.316254	0.318989	-0.0658295	0.0660583	0.93629	1.08041	0.548149	1.08262	0.548149	1.25994	0.346023	0.964099	0.545962
3	rs9882814	36924421	G/A	0.316252	0.319025	-0.0658246	0.0660583	0.936295	1.08043	0.548023	1.08263	0.548023	1.25994	0.346023	0.964107	0.546062
3	rs9859093	36909472	C/G	0.317031	0.319644	-0.0657409	0.0660586	0.936373	1.07568	0.572604	1.07805	0.572604	1.25811	0.351256	0.963203	0.536142
3	rs11921747	36924636	A/C	0.316208	0.319727	-0.0657351	0.0660642	0.936379	1.07483	0.574605	1.07767	0.574605	1.26013	0.345521	0.963243	0.53615
3	rs4583586	36925460	T/C	0.316203	0.319977	-0.0657033	0.0660664	0.936409	1.08193	0.540894	1.08386	0.540894	1.26032	0.34512	0.964473	0.550274
3	rs7428947	36926338	C/A	0.316191	0.320472	-0.065642	0.0660723	0.936466	1.08349	0.533652	1.08522	0.533652	1.26092	0.343915	0.964789	0.553941
3	rs6783176	36933023	C/G	0.315813	0.32073	-0.0657026	0.0661685	0.936409	1.09341	0.488526	1.09391	0.488526	1.26504	0.335428	0.966542	0.574698
3	rs6804957	36927111	A/G	0.31618	0.321086	-0.0655643	0.0660778	0.936539	1.08518	0.525862	1.08657	0.525862	1.26143	0.342886	0.965138	0.558008
3	rs6794134	36927363	T/C	0.316177	0.321175	-0.0655543	0.0660798	0.936548	1.08528	0.52535	1.0868	0.52535	1.26158	0.342573	0.965169	0.558361
3	rs10222525	36932601	C/T	0.315768	0.322138	-0.0655111	0.0661679	0.936589	1.0933	0.489004	1.09381	0.489004	1.26498	0.335549	0.966671	0.576202
3	rs4404400	36921795	C/T	0.316047	0.322281	-0.0653837	0.0660587	0.936708	1.07769	0.561696	1.08012	0.561696	1.25538	0.355032	0.963917	0.543993
3	rs6769594	36920156	T/C	0.316059	0.322395	-0.065366	0.0660564	0.936725	1.07758	0.562257	1.08009	0.562257	1.25528	0.355225	0.963907	0.543873
3	rs4497988	36920622	G/T	0.316056	0.322445	-0.0653595	0.0660566	0.936731	1.07761	0.562143	1.08009	0.562143	1.25533	0.355132	0.963917	0.543985
3	rs12629833	36920796	C/T	0.316055	0.322473	-0.0653556	0.0660565	0.936734	1.07762	0.562049	1.0801	0.562049	1.25533	0.355132	0.963924	0.544062
3	rs4340652	36922004	T/A	0.316047	0.322669	-0.0653294	0.0660567	0.936759	1.07767	0.561801	1.0801	0.561801	1.25538	0.355032	0.963954	0.544409
3	rs7633292	36922419	A/C	0.316043	0.322788	-0.0653132	0.0660567	0.936774	1.0777	0.561657	1.0801	0.561657	1.25543	0.354938	0.963973	0.544617
3	rs72861201	36928235	T/C	0.316159	0.322916	-0.0653245	0.0660856	0.936763	1.08681	0.518332	1.08814	0.518332	1.26215	0.341433	0.965615	0.563544
3	rs9862188	36928318	A/C	0.316158	0.323118	-0.0652982	0.0660865	0.936788	1.08694	0.517736	1.08826	0.517736	1.26214	0.341428	0.965658	0.564049
3	rs7613678	36922474	C/T	0.316665	0.326141	-0.0648872	0.0660822	0.937173	1.07662	0.567126	1.07893	0.567126	1.2535	0.357016	0.964118	0.546439
3	rs9311139	36905623	T/C	0.316773	0.326897	-0.0648044	0.0661011	0.937251	1.07421	0.579516	1.07669	0.579516	1.25442	0.356828	0.963732	0.542267
3	rs9810132	36920050	G/A	0.315998	0.328562	-0.0644882	0.0660054	0.937547	1.07758	0.562274	1.08009	0.562274	1.25528	0.355225	0.964538	0.550824
3	rs6765624	36927546	G/A	0.316223	0.335724	-0.0636963	0.0661678	0.93829	1.08405	0.531081	1.08578	0.531081	1.26127	0.343257	0.966427	0.573318
3	rs13096329	37036684	G/A	0.0757436	0.337553	-0.116704	0.121692	0.889849	1.6225	0.128788	1.30596	0.128788	1.02256	0.97027	0.956343	0.703024
3	rs11129740	36925194	C/A	0.316239	0.344115	-0.062522	0.0660863	0.939392	1.08143	0.543222	1.08342	0.543222	1.26013	0.345521	0.966896	0.578359
3	rs180978975	36921294	C/T	0.291717	0.345248	-0.144938	0.153561	0.865076	#N/A	#N/A	1.13257	0.168937	1.23644	0.175783	#N/A	#N/A
3	rs185449907	36921560	C/T	0.249152	0.34552	-0.0798413	0.0846391	0.923263	1.1452	0.442428	1.08401	0.442428	1.17993	0.468844	0.959612	0.600068
3	rs9833928	36926372	T/C	0.318095	0.350254	-0.061882	0.066248	0.939994	1.07416	0.578696	1.07616	0.578696	1.24967	0.365772	0.966184	0.570861
3	rs12637747	36904783	A/G	0.316573	0.353157	-0.0612992	0.0660208	0.940542	1.0869	0.520092	1.08322	0.520092	1.25652	0.351366	0.968579	0.598292
3	rs112429421	36850820	G/A	0.0564043	0.354966	-0.127857	0.138224	0.879979	0.960694	0.872906	0.975269	0.872906	1.84261	0.0408804	0.897909	0.387189
3	rs111284151	37233313	G/A	0.0692513	0.355484	-0.111304	0.120458	0.894667	1.34354	0.175054	1.32032	0.175054	1.69497	0.0903731	0.981142	0.860734
3	rs6775274	36913259	A/T	0.316365	0.360538	-0.060442	0.0661045	0.941348	1.09878	0.466842	1.09927	0.466842	1.30046	0.284471	0.971419	0.63257
3	rs150053824	37231590	G/A	0.0691222	0.365405	-0.109188	0.120635	0.896562	1.35555	0.166041	1.32418	0.166041	1.69498	0.0903677	0.983709	0.880058
3	rs75886912	37243297	G/T	0.0690929	0.365579	-0.109225	0.120719	0.896529	1.35667	0.165279	1.32463	0.165279	1.69142	0.0913463	0.983838	0.881094
3	rs57222201	36955780	A/G	0.218194	0.376256	-0.0702682	0.0794156	0.932144	1.01868	0.910882	1.00649	0.910882	0.995856	0.7968	0.947331	0.463218
3	rs75658707	37244687	T/G	0.0699448	0.381928	-0.10524	0.120363	0.900108	1.37191	0.151796	1.33317	0.151796	1.71954	0.0766459	0.988381	0.914434
3	rs62245253	36898036	G/A	0.0546947	0.385069	0.12337	0.142034	1.1313	1.05174	0.83914	1.01241	0.83914	0.739567	0.520007	1.11016	0.410239
3	rs3774336	37071915	A/G	0.0679477	0.386718	-0.106488	0.123024	0.898986	1.33517	0.196163	1.29847	0.196163	1.71684	0.0829132	0.982895	0.876445
3	rs12488181	36913967	T/A	0.338647	0.400275	-0.0562548	0.0668801	0.945298	1.02345	0.859344	1.00841	0.859344	1.17654	0.445285	0.960478	0.510911
3	rs57716531	36960001	A/G	0.0989357	0.433261	0.0991647	0.126546	1.10425	#N/A	#N/A	0.984479	0.931744	1.06355	0.837	#N/A	#N/A
3	rs7619089	36899593	C/T	0.329697	0.440962	-0.0499605	0.0648359	0.951267	1.0323	0.803268	1.03599	0.803268	1.17311	0.526433	0.967694	0.581235
3	rs13069542	37005513	T/C	0.075428	0.441436	-0.0931883	0.12106	0.911022	1.47427	0.220088	1.24118	0.220088	1.06029	0.906835	0.965343	0.762029
3	rs6769189	36958773	G/A	0.220683	0.444223	-0.0599043	0.078298	0.941855	0.975889	0.880527	0.971209	0.880527	0.951586	0.678793	0.948287	0.464956
3	rs72864273	37122716	G/C	0.114305	0.455591	0.0734346	0.0984211	1.0762	0.829353	0.279921	0.814524	0.279921	0.677957	0.238578	1.01436	0.871438
3	rs4678936	37123202	G/A	0.114306	0.455688	0.0734187	0.0984209	1.07618	0.829374	0.279994	0.814551	0.279994	0.677965	0.238588	1.01435	0.871482
3	rs11129736	36879605	A/G	0.238469	0.461064	-0.0553361	0.0750731	0.946167	0.963443	0.811842	0.942903	0.811842	0.89937	0.628902	0.950194	0.463657
3	rs112483344	36999050	C/G	0.0689324	0.462444	-0.0894064	0.12167	0.914474	1.10724	0.64799	1.10946	0.64799	1.5665	0.14523	0.954665	0.673061
3	rs148351215	37098184	TC/T	0.117521	0.470586	0.071092	0.0985301	1.07368	0.810265	0.216398	0.793224	0.216398	0.649774	0.188109	1.00484	0.956121
3	rs185099525	37229748	G/A	0.0751837	0.474184	-0.0924288	0.129147	0.911714	#N/A	#N/A	1.18611	0.449583	1.70681	0.0866291	#N/A	#N/A
3	rs145050335	36960188	T/TAAACA	0.220041	0.489516	-0.0543296	0.0786156	0.94712	0.997071	0.98572	0.982213	0.98572	0.943326	0.6565	0.956251	0.540185
3	rs12489874	37101288	A/T	0.539052	0.489838	-0.0470873	0.0681865	0.954004	0.946018	0.667023	0.967209	0.667023	0.827788	0.199303	0.95206	0.428977
3	rs199665603	36906516	T/TTG	0.266789	0.513061	-0.0477967	0.073075	0.953328	0.996911	0.982812	0.986927	0.982812	1.2681	0.305256	0.962002	0.563623
3	rs77978230	36832787	C/G	0.0973567	0.517369	-0.090015	0.13904	0.913917	#N/A	#N/A	1.17293	0.127161	1.06663	0.966955	#N/A	#N/A
3	rs72862692	37020268	T/C	0.113836	0.51777	0.0636379	0.0983907	1.06571	0.844018	0.320842	0.825458	0.320842	0.685081	0.262365	1.01009	0.90898
3	rs62244280	37244116	T/C	0.0834803	0.530016	-0.0724476	0.115366	0.930114	0.939854	0.754152	0.91033	0.754152	0.870716	0.797199	0.931555	0.489623
3	rs9819348	36951527	C/T	0.222629	0.533455	-0.0484558	0.0778105	0.952699	1.05798	0.728724	1.05748	0.728724	1.01985	0.848334	0.971006	0.684045
3	rs76226662	36884315	C/T	0.0503686	0.542654	0.0917131	0.150645	1.09605	0.980914	0.939296	0.953383	0.939296	0.65983	0.383503	1.06316	0.645887
3	rs58948051	37246496	G/A	0.116655	0.55042	0.0586415	0.0982055	1.0604	0.833148	0.296932	0.822286	0.296932	0.665069	0.208963	1.00546	0.950762
3	rs75683797	36972262	G/A	0.0679476	0.559311	-0.0718256	0.123017	0.930693	1.1072	0.650586	1.10773	0.650586	1.58287	0.134664	0.967926	0.769168
3	rs6550434	36832273	G/C	0.832615	0.562396	0.0490433	0.0846615	1.05027	#N/A	#N/A	0.821184	0.0743726	0.715989	0.0817541	#N/A	#N/A
3	rs11713606	36831937	C/T	0.711302	0.574576	0.0367481	0.0654668	1.03743	0.719168	0.0242348	0.78954	0.0242348	0.679738	0.0243191	0.976584	0.699823
3	rs202159444	36911910	AAAGAG/A	0.26538	0.575302	-0.0409859	0.0731551	0.959843	1.0069	0.961693	1.01291	0.961693	1.27763	0.289239	0.969244	0.641555
3	rs4375995	36893000	A/G	0.238036	0.586033	-0.0404667	0.0743063	0.960341	0.97402	0.866206	0.952015	0.866206	0.919727	0.694521	0.963999	0.595767
3	rs140030902	37168605	T/TA	0.116239	0.587932	0.0529701	0.0977605	1.0544	0.831591	0.281917	0.815941	0.281917	0.674741	0.230396	0.999096	0.991746
3	rs62244271	37183758	T/C	0.0814896	0.591157	-0.0626474	0.116627	0.939275	0.944973	0.777163	0.914121	0.777163	0.866878	0.785404	0.940112	0.55154
3	rs1053006	37224099	G/A	0.115292	0.593711	0.0523984	0.0982226	1.0538	0.837724	0.310551	0.826851	0.310551	0.676165	0.229864	1.00172	0.984448
3	rs201416301	36913960	CT/C	0.23981	0.605856	0.0424782	0.0823225	1.04339	#N/A	#N/A	0.928292	0.585173	1.14883	0.519665	#N/A	#N/A
3	rs17206443	37246383	T/A	0.115411	0.627257	0.0478171	0.0984721	1.04898	0.837058	0.310096	0.826677	0.310096	0.665511	0.209791	0.998315	0.984777
3	rs72866090	37246902	G/A	0.115421	0.627626	0.0477729	0.0984865	1.04893	0.837058	0.310216	0.826727	0.310216	0.665652	0.209888	0.998307	0.984702
3	rs201683001	36934361	TAG/T	0.104623	0.631493	-0.0585853	0.122148	0.943098	#N/A	#N/A	1.22757	0.151708	1.01382	0.892267	#N/A	#N/A
3	rs62245248	36831872	G/A	0.123963	0.658858	-0.0416024	0.0942317	0.959251	1.00553	0.974666	1.00117	0.974666	1.10928	0.55714	0.970024	0.721112
3	rs1507870	36830901	C/T	0.117528	0.675439	-0.0399568	0.0954319	0.960831	1.03532	0.839562	1.01945	0.839562	1.07845	0.558776	0.978089	0.796332
3	rs7619545	36960097	G/A	0.291465	0.704922	-0.0530928	0.140203	0.948292	#N/A	#N/A	0.964792	0.713331	1.04945	0.737779	#N/A	#N/A
3	rs143498278	37098064	C/T	0.068138	0.714969	-0.0517227	0.141632	0.949592	#N/A	#N/A	1.013	0.970774	1.0103	0.969687	#N/A	#N/A
3	rs200518002	37028932	A/AT	0.158716	0.761187	0.0277538	0.0913186	1.02814	0.846883	0.322108	0.869592	0.322108	0.794623	0.369977	0.986987	0.874051
3	rs11129732	36831830	C/A	0.415662	0.788989	-0.017124	0.0639856	0.983022	0.683994	0.00163848	0.671236	0.00163848	0.557269	0.00625148	0.90988	0.104726
3	rs79640879	37016074	C/T	0.127317	0.860257	-0.0161615	0.091802	0.983968	0.840657	0.379349	0.826246	0.379349	0.998975	0.8934	0.959075	0.62631
3	rs6781364	36832371	G/A	0.392465	0.889702	0.00972481	0.0701235	1.00977	0.742951	0.0307767	0.778385	0.0307767	0.58183	0.00776956	0.950111	0.426327
3	rs75888249	37210481	T/C	0.128808	0.900825	-0.0116352	0.0933653	0.988432	0.950323	0.801644	0.937689	0.801644	1.06106	0.993702	0.983349	0.847696
3	rs67994182	36832949	C/T	0.154021	0.907428	-0.010308	0.0886453	0.989745	#N/A	#N/A	1.03294	0.822969	1.01577	0.859635	#N/A	#N/A
3	rs6781113	36832347	C/T	0.396759	0.924906	0.00658173	0.0698282	1.0066	0.73336	0.0235419	0.769091	0.0235419	0.573159	0.00635128	0.945318	0.380017
3	rs4678916	36965002	A/C	0.0564791	0.944371	0.0129435	0.185499	1.01303	#N/A	#N/A	1.20515	0.359056	1.46185	0.248524	#N/A	#N/A
3	rs79688145	37270103	A/G	0.123893	0.969721	-0.00364772	0.0960992	0.996359	0.856772	0.369813	0.851474	0.369813	0.703464	0.264984	0.964745	0.677848
3	rs76597672	37167276	A/G	0.0708036	0.983531	-0.00282425	0.136819	0.99718	#N/A	#N/A	0.972527	0.901693	0.851194	0.686991	#N/A	#N/A
3	rs76740138	37191322	T/A	0.126519	0.983728	-0.001916	0.0939433	0.998086	0.885487	0.550459	0.876778	0.550459	1.0681	0.982511	0.979598	0.814678
