## Supplementary material for "Kleine Levin syndrome is associated with birth difficulties and genetic variants in the TRANK1 gene loci": Dataset S9

### Sheet: Dataset S9
Dataset S9: Meta analysis of Variants in the TRANK1 loci in European origin KLS cases in 2 cohorts stratified by all, presence of birth difficulties and absence of birth difficulties. Effect allele is B*. Filter on Analysis column to see associations by birth difficulties .genomic coordinates in hg19/GRCh37.
chr	rsid	pos	A/B	OR	P_value	coded_af.B	beta	se	Q	P_heterogeneity	I2	EUR_cohort_1_p	EUR_cohort_1_beta	EUR_cohort_1_se	EUR_cohort_1_info	EUR_cohort_1_n	EUR_cohort_2_p	EUR_cohort_2_beta	EUR_cohort_2_se	EUR_cohort_2_info	EUR_cohort_2_n	Analysis	LD with rs71947865
3	rs71947865	36877798	GGGAGCCA/G	1.2868	0.000194254	0.368346	0.25216	0.0676691	0.507732	0.476122	0	0.000382064	0.281579	0.0792695	0.991301	1763	0.182683	0.17313	0.129925	0.981945	894	EUR_ALL_KLS	1
3	rs6550435	36864489	T/G	1.28673	0.000216843	0.363508	0.252108	0.0681643	0.481875	0.487574	0	0.000428881	0.280841	0.0797471	0.981959	1763	0.184739	0.174184	0.13133	0.966269	894	EUR_ALL_KLS	0.98
3	rs9811916	36878086	A/G	1.28154	0.000234579	0.369847	0.248062	0.067435	0.461234	0.497048	0	0.00047352	0.275939	0.0789455	0.995653	1763	0.182685	0.172823	0.129695	0.985501	894	EUR_ALL_KLS	1
3	rs1532965	36861196	T/G	1.28049	0.000239749	0.368843	0.247245	0.0673146	0.478658	0.489031	0	0.000474484	0.275709	0.0788921	0.997284	1763	0.185124	0.171047	0.129078	0.998063	894	EUR_ALL_KLS	0.98
3	rs3732385	36872193	C/A	1.28056	0.000245066	0.369651	0.247295	0.0674312	0.430026	0.511976	0	0.000514944	0.274245	0.0789682	0.997019	1763	0.177449	0.174742	0.129568	0.988118	894	EUR_ALL_KLS	1
3	rs3732384	36872224	T/C	1.28055	0.000245155	0.369652	0.24729	0.0674317	0.430162	0.511909	0	0.000515025	0.274245	0.0789689	0.996992	1763	0.17749	0.174726	0.129568	0.988109	894	EUR_ALL_KLS	1
3	rs3732386	36871993	C/T	1.2805	0.000245574	0.369645	0.247251	0.0674291	0.429184	0.512389	0	0.000516461	0.274174	0.0789655	0.997141	1763	0.177368	0.174771	0.129565	0.988193	894	EUR_ALL_KLS	1
3	rs7652637	36871507	T/C	1.28047	0.000245935	0.369651	0.247225	0.0674289	0.427592	0.513173	0	0.000518421	0.274101	0.0789677	0.997141	1763	0.177041	0.174888	0.129554	0.988354	894	EUR_ALL_KLS	1
3	rs4624519	36862980	C/T	1.27816	0.000267715	0.368495	0.245421	0.0673366	0.472722	0.491738	0	0.000524461	0.273739	0.0789341	0.997358	1763	0.18843	0.16973	0.129049	0.99896	894	EUR_ALL_KLS	0.98
3	rs9834970	36856030	T/C	1.26293	0.000282872	0.515273	0.233435	0.0642984	1.22691	0.268009	18.4944	0.000239029	0.277133	0.0754362	0.991144	1763	0.339827	0.117356	0.12295	0.996514	894	EUR_ALL_KLS	0.459
3	rs4678909	36878563	A/G	1.27622	0.000290272	0.37066	0.243901	0.0673047	0.554164	0.456621	0	0.00049763	0.274426	0.0788121	0.996094	1763	0.211406	0.161663	0.12936	0.984741	893.999	EUR_ALL_KLS	1
3	rs12637912	36871894	C/A	1.27572	0.000308712	0.365358	0.243508	0.0674935	0.260201	0.609982	0	0.000798469	0.264259	0.078805	0.999528	1763	0.154001	0.186387	0.130748	0.98871	894	EUR_ALL_KLS	1
3	rs4234258	36878970	A/G	1.27206	0.000350937	0.37089	0.240636	0.0673206	0.573555	0.44885	0	0.000568994	0.271733	0.0788551	0.994343	1763	0.224458	0.157047	0.129283	0.982701	894	EUR_ALL_KLS	1
3	rs9882879	36844071	C/T	1.2652	0.000523486	0.354037	0.235227	0.0678192	0.155762	0.693089	0	0.00159493	0.251796	0.0797621	0.991843	1763	0.136215	0.191989	0.128848	0.999114	894	EUR_ALL_KLS	0.884
3	rs931913	36843149	G/A	1.26485	0.000532161	0.354082	0.23495	0.0678256	0.160039	0.689121	0	0.00159878	0.251741	0.0797627	0.991914	1763	0.138155	0.191104	0.12889	0.998781	894	EUR_ALL_KLS	0.884
3	rs4678552	36844522	G/A	1.26462	0.000536271	0.354046	0.234774	0.0678153	0.155598	0.693242	0	0.00162462	0.251327	0.0797495	0.992056	1763	0.137204	0.191545	0.128875	0.998869	894	EUR_ALL_KLS	0.884
3	rs75968099	36858583	C/T	1.26441	0.000558761	0.360409	0.234608	0.0679848	0.151382	0.697218	0	0.00167141	0.250879	0.0798178	0.981995	1763	0.13976	0.191607	0.129755	0.997947	894	EUR_ALL_KLS	0.901
3	rs11129735	36870230	A/G	1.25235	0.000588469	0.559273	0.22502	0.0654722	1.4479	0.228865	30.9345	0.000358605	0.271904	0.076189	0.99611	1763	0.469309	0.0926388	0.128024	0.966264	894	EUR_ALL_KLS	0.467
3	rs4072458	36862680	T/C	1.24909	0.000665176	0.558139	0.222416	0.0653485	1.50232	0.220315	33.4363	0.000384245	0.270233	0.0761075	0.996486	1763	0.48881	0.0882465	0.127487	0.974672	894	EUR_ALL_KLS	0.449
3	rs9876421	36848316	C/T	1.25592	0.000763423	0.35489	0.227865	0.0677015	0.090928	0.763001	0	0.00250305	0.240456	0.0795429	0.994819	1763	0.130994	0.194765	0.128967	0.997862	894	EUR_ALL_KLS	0.884
3	rs9821223	36883369	T/C	1.25472	0.000812038	0.368829	0.226915	0.0677628	0.450598	0.502051	0	0.00131495	0.254428	0.0791945	0.99079	1763	0.24656	0.151713	0.130929	0.963418	894	EUR_ALL_KLS	0.96
3	rs6550435	36864489	T/G	1.60135	0.00089614	0.367472	0.470848	0.141768	0.0171995	0.895659	0	0.00716752	0.485512	0.180558	0.98544	414	0.0507218	0.447275	0.228922	0.966761	380	EUR_ALL_KLS_WithBirthDF	0.98
3	rs6771655	36884370	C/A	1.25215	0.00090309	0.368872	0.224865	0.0677488	0.42871	0.512623	0	0.00147756	0.251686	0.0791701	0.990927	1763	0.247257	0.1515	0.130938	0.96326	894	EUR_ALL_KLS	0.96
3	rs9882911	36885392	T/C	1.25143	0.000933124	0.368723	0.224283	0.0677603	0.430556	0.511716	0	0.00151538	0.251179	0.0791933	0.991845	1763	0.249427	0.150782	0.130916	0.963459	894	EUR_ALL_KLS	0.96
3	rs4789	36869439	T/C	1.24093	0.000955654	0.55559	0.215861	0.0653477	1.14207	0.285216	12.4396	0.000706518	0.25719	0.0759338	0.997885	1763	0.445658	0.0978573	0.128308	0.965881	894	EUR_ALL_KLS	0.467
3	rs67418159	36881962	G/GT	1.24931	0.000971841	0.372608	0.222595	0.0674825	0.577154	0.44743	0	0.00129733	0.25354	0.0788231	0.990225	1763	0.2918	0.137661	0.130586	0.961775	894	EUR_ALL_KLS	#N/A
3	rs9863798	36885960	C/T	1.24989	0.000992314	0.3688	0.223058	0.0677434	0.416589	0.518644	0	0.00162359	0.249496	0.0791641	0.991556	1763	0.249579	0.150745	0.130926	0.963313	894	EUR_ALL_KLS	0.96
3	rs12637912	36871894	C/A	1.58499	0.000995065	0.369728	0.460577	0.139912	0.00181862	0.965984	0	0.00886483	0.465254	0.177766	0.999615	414	0.0458078	0.452965	0.226804	0.988115	380	EUR_ALL_KLS_WithBirthDF	1
3	rs9847384	37007862	C/G	1.23728	0.00100381	0.487991	0.212914	0.0647262	1.56678	0.210675	36.1748	0.000552677	0.263388	0.0762595	0.987698	1763	0.498422	0.0828671	0.122408	0.988713	894	EUR_ALL_KLS	0.238
3	rs78136662	36850660	C/T	1.2838	0.00100526	0.260867	0.249823	0.075956	0.957884	0.327721	0	0.0203417	0.205347	0.0885123	0.972778	1763	0.0114541	0.374077	0.147943	0.970361	894	EUR_ALL_KLS	0.445
3	rs4678910	36887973	C/G	1.24894	0.00101308	0.369445	0.222292	0.0676305	0.454184	0.500355	0	0.0015745	0.249895	0.0790658	0.994012	1763	0.26008	0.147032	0.130556	0.96683	894	EUR_ALL_KLS	0.96
3	rs55882033	36846396	C/A	1.28359	0.00101808	0.258747	0.249658	0.0759882	0.992727	0.319077	0	0.0208309	0.204489	0.0884838	0.976656	1763	0.0111188	0.376564	0.148315	0.970941	894	EUR_ALL_KLS	0.445
3	rs4678911	36888064	G/T	1.2488	0.00104233	0.368636	0.222182	0.0677623	0.42069	0.516593	0	0.00168332	0.248775	0.0792007	0.991475	1763	0.253268	0.149543	0.130897	0.963551	894	EUR_ALL_KLS	0.94
3	rs9819304	36888172	T/G	1.24869	0.00104717	0.368632	0.222092	0.0677618	0.420437	0.516719	0	0.00169037	0.248677	0.0792004	0.991475	1763	0.253472	0.149476	0.130895	0.963566	894	EUR_ALL_KLS	0.96
3	rs75968099	36858583	C/T	1.57931	0.00110134	0.368951	0.456986	0.140039	0.00392007	0.950077	0	0.00994036	0.464068	0.180018	0.98906	414	0.0453032	0.446131	0.222862	0.99835	380	EUR_ALL_KLS_WithBirthDF	0.901
3	rs4624519	36862980	C/T	1.57542	0.00112743	0.373245	0.454519	0.139567	0.0125441	0.910823	0	0.00877613	0.466923	0.17817	0.999778	414	0.052797	0.43482	0.22453	0.999266	380	EUR_ALL_KLS_WithBirthDF	0.98
3	rs6789885	36964854	C/T	1.28557	0.00112857	0.282566	0.251199	0.0771414	2.10624	0.146699	52.5221	0.000404329	0.318976	0.0901765	0.859951	1763	0.656382	0.0662719	0.148954	0.878887	894	EUR_ALL_KLS	0.123
3	rs1532965	36861196	T/G	1.5734	0.00115905	0.373231	0.453236	0.13951	0.0110047	0.916452	0	0.00903896	0.464843	0.178061	0.999557	414	0.0527956	0.434783	0.22451	0.999228	380	EUR_ALL_KLS_WithBirthDF	0.98
3	rs7652637	36871507	T/C	1.5723	0.00122387	0.373837	0.452541	0.139964	0.0120364	0.912639	0	0.00912157	0.464641	0.178197	0.99944	414	0.0554951	0.433054	0.22614	0.988157	380	EUR_ALL_KLS_WithBirthDF	1
3	rs3732386	36871993	C/T	1.57207	0.00122997	0.373838	0.452393	0.13998	0.012277	0.911773	0	0.0091293	0.464613	0.178206	0.999418	414	0.0557434	0.432707	0.226188	0.987764	380	EUR_ALL_KLS_WithBirthDF	1
3	rs3732385	36872193	C/A	1.57197	0.00123235	0.37384	0.452332	0.139985	0.0123182	0.911626	0	0.0091366	0.464572	0.178209	0.999401	414	0.0558134	0.432611	0.226203	0.987632	380	EUR_ALL_KLS_WithBirthDF	1
3	rs3732384	36872224	T/C	1.57195	0.00123294	0.373841	0.452317	0.139986	0.012335	0.911567	0	0.00913808	0.464565	0.17821	0.999397	414	0.0558332	0.432582	0.226206	0.987603	380	EUR_ALL_KLS_WithBirthDF	1
3	rs1553656	36859705	T/C	1.23408	0.00128698	0.55636	0.210325	0.0653412	0.875579	0.349415	0	0.00116552	0.246459	0.0758993	1	1763	0.40532	0.10687	0.128426	0.966537	894	EUR_ALL_KLS	0.449
3	rs17807744	36894048	C/T	1.24213	0.00129929	0.369692	0.216825	0.0674179	0.539848	0.462496	0	0.00174628	0.246908	0.0788766	0.996203	1763	0.297677	0.13526	0.12988	0.966961	893.999	EUR_ALL_KLS	0.96
3	rs71947865	36877798	GGGAGCCA/G	1.571	0.00133106	0.372692	0.45171	0.140755	0.0198151	0.888055	0	0.00909862	0.467314	0.179162	0.994813	414	0.0608017	0.426551	0.227502	0.976225	380	EUR_ALL_KLS_WithBirthDF	1
3	rs9811916	36878086	A/G	1.56806	0.00133241	0.373873	0.449842	0.140185	0.0146843	0.903549	0	0.00938619	0.463195	0.178312	0.998886	414	0.0590488	0.428231	0.226838	0.982148	380	EUR_ALL_KLS_WithBirthDF	1
3	rs28522146	36906822	C/G	1.60862	0.00138878	0.649162	0.475378	0.148696	0.557128	0.45542	0	0.0485431	0.382488	0.193902	0.997668	414	0.00868397	0.607991	0.231682	0.971121	380	EUR_ALL_KLS_WithBirthDF	0.356
3	rs17195098	36893965	C/T	1.23961	0.00144168	0.369974	0.214795	0.0674148	0.510136	0.47508	0	0.00197385	0.244032	0.0788692	0.996071	1763	0.296879	0.135496	0.129891	0.966824	894	EUR_ALL_KLS	0.96
3	rs4642070	36900944	C/T	1.60697	0.00145682	0.648548	0.474352	0.14902	0.545274	0.460255	0	0.0488085	0.382482	0.194128	0.994941	414	0.00913718	0.606156	0.232522	0.962917	380	EUR_ALL_KLS_WithBirthDF	0.356
3	rs9883001	36894579	C/T	1.23934	0.0014592	0.369972	0.214582	0.0674217	0.51288	0.473895	0	0.00198781	0.243906	0.0788818	0.995875	1763	0.298347	0.135078	0.129884	0.966892	894	EUR_ALL_KLS	0.96
3	rs4678912	36894646	A/T	1.23932	0.00146075	0.369971	0.214564	0.0674226	0.512889	0.473891	0	0.00198959	0.243889	0.078883	0.995855	1763	0.298418	0.135059	0.129885	0.966877	894	EUR_ALL_KLS	0.96
3	rs4678909	36878563	A/G	1.56252	0.00147359	0.374576	0.446297	0.140352	0.012615	0.910573	0	0.010226	0.458705	0.178617	0.998665	414	0.0603087	0.42627	0.226917	0.980905	380	EUR_ALL_KLS_WithBirthDF	1
3	rs4234258	36878970	A/G	1.56226	0.00148383	0.373975	0.446135	0.14039	0.0194429	0.889104	0	0.00970361	0.461494	0.178444	0.99823	414	0.0640403	0.421185	0.227434	0.976452	380	EUR_ALL_KLS_WithBirthDF	1
3	rs4678913	36895741	C/G	1.23859	0.00151446	0.369975	0.21397	0.0674579	0.515804	0.472637	0	0.0020447	0.243408	0.0789348	0.99508	1763	0.301443	0.134237	0.129906	0.966536	894	EUR_ALL_KLS	0.96
3	rs11706780	36896235	C/T	1.23824	0.00154011	0.369978	0.213688	0.0674728	0.517561	0.471884	0	0.0020699	0.243189	0.0789569	0.994769	1763	0.302984	0.133819	0.129914	0.96639	894	EUR_ALL_KLS	0.96
3	rs9985296	36889621	T/C	1.59524	0.00174251	0.657849	0.467027	0.149165	0.409327	0.522311	0	0.047203	0.386772	0.194899	0.999566	414	0.0122526	0.580511	0.231761	0.959247	380	EUR_ALL_KLS_WithBirthDF	0.347
3	rs200039736	36895858	C/CA	1.23591	0.00176731	0.368837	0.211804	0.0677388	0.397797	0.528229	0	0.00270633	0.237787	0.0792819	0.987656	1763	0.277555	0.141553	0.130365	0.960087	894	EUR_ALL_KLS	#N/A
3	rs7633998	37004908	C/T	1.22377	0.00177302	0.483273	0.201939	0.0646033	1.20046	0.273229	16.6989	0.00122553	0.245978	0.0760864	0.99161	1763	0.470925	0.0881702	0.122293	0.991305	894	EUR_ALL_KLS	0.247
3	rs4441609	36892717	T/C	1.59328	0.0017945	0.657936	0.465793	0.149183	0.402261	0.525924	0	0.047608	0.386187	0.19496	1	414	0.0125804	0.578254	0.231725	0.959853	380	EUR_ALL_KLS_WithBirthDF	0.347
3	rs7632760	37016953	A/G	1.22207	0.00185225	0.485415	0.200545	0.0644228	1.4117	0.234774	29.1636	0.0010743	0.248251	0.0759106	0.995147	1763	0.523354	0.0777299	0.121799	0.995227	894	EUR_ALL_KLS	0.247
3	rs55644704	36834099	A/G	1.24413	0.00209334	0.42789	0.218435	0.0709973	0.0452298	0.831582	0	0.00622394	0.227668	0.0832198	0.852838	1763	0.154549	0.193743	0.136089	0.836263	894	EUR_ALL_KLS	0.167
3	rs4296548	36915814	T/G	1.57758	0.00214717	0.650084	0.455889	0.148542	0.496993	0.480824	0	0.0564861	0.368683	0.193304	0.997026	414	0.0122205	0.581638	0.232125	0.970326	380	EUR_ALL_KLS_WithBirthDF	0.356
3	rs4678950	37253682	C/T	1.22048	0.0022	0.475069	0.199248	0.065075	2.74993	0.0972588	63.6354	0.000509032	0.266235	0.0765934	0.990482	1763	0.836873	0.0254049	0.123388	0.979699	894	EUR_ALL_KLS	0.247
3	rs4678561	37253945	G/A	1.22031	0.00221796	0.475051	0.199102	0.0650792	2.74642	0.0974725	63.589	0.000514037	0.266048	0.0765974	0.990393	1763	0.837229	0.0253512	0.1234	0.979581	894	EUR_ALL_KLS	0.247
3	rs4678949	37253277	C/T	1.22014	0.00223324	0.475044	0.198968	0.0650792	2.74062	0.097827	63.5119	0.000519243	0.265866	0.0766046	0.990084	1763	0.836504	0.0254595	0.12337	0.979888	894.001	EUR_ALL_KLS	0.247
3	rs9876421	36848316	C/T	1.53299	0.00230425	0.359423	0.427219	0.140167	0.00482347	0.94463	0	0.0155551	0.435043	0.17983	0.995611	414	0.0635513	0.415107	0.223739	0.995761	380	EUR_ALL_KLS_WithBirthDF	0.884
3	rs6550458	37188318	T/A	1.2154	0.00252559	0.482557	0.19507	0.0645872	1.21431	0.27048	17.6487	0.00164062	0.239046	0.0759216	0.996872	1763	0.515618	0.0798824	0.122874	0.994726	894	EUR_ALL_KLS	0.247
3	rs58491735	37257553	G/C	1.21708	0.00261197	0.478399	0.196454	0.0652658	3.2774	0.0702402	69.488	0.000444085	0.268895	0.0765559	0.991905	1763	0.976113	0.00373882	0.124866	0.976464	894	EUR_ALL_KLS	0.238
3	rs13062304	36908023	G/A	0.562058	0.00264769	0.163775	-0.57615	0.191671	1.17654	0.278061	15.0052	0.110956	-0.400215	0.25109	0.981063	414	0.00560961	-0.821829	0.296714	0.939738	379.999	EUR_ALL_KLS_WithBirthDF	#N/A
3	rs200994044	36866457	CGT/C	1.26532	0.00266194	0.286493	0.235324	0.0783291	0.231084	0.630721	0	0.0049427	0.258488	0.0919643	0.837684	1763	0.244125	0.174117	0.14949	0.860548	894	EUR_ALL_KLS	#N/A
3	rs55656326	37248492	G/A	1.23235	0.00279117	0.32456	0.208926	0.0698786	0.140559	0.707726	0	0.00627492	0.22533	0.0824462	0.952895	1763	0.204467	0.167085	0.131675	0.976975	894	EUR_ALL_KLS	0.107
3	rs4328757	36938180	C/T	1.56066	0.00281645	0.657445	0.445111	0.149011	0.575516	0.448075	0	0.0691872	0.351529	0.193446	0.995328	414	0.0128036	0.581665	0.233677	0.969536	380	EUR_ALL_KLS_WithBirthDF	0.364
3	rs2362825	37202988	T/C	1.23155	0.00283184	0.325124	0.208276	0.0697644	0.0571587	0.811044	0	0.0079057	0.218739	0.0823542	0.95771	1763	0.166388	0.181687	0.131286	0.98103	894	EUR_ALL_KLS	0.107
3	rs4678552	36844522	G/A	1.51935	0.00284731	0.358751	0.418285	0.140187	0.000449685	0.983082	0	0.0193383	0.420674	0.179856	0.99372	414	0.0639214	0.414586	0.223771	0.997208	380	EUR_ALL_KLS_WithBirthDF	0.884
3	rs73057481	37209341	C/T	1.23137	0.00285338	0.325115	0.208127	0.0697685	0.0591762	0.807803	0	0.00789639	0.218771	0.0823541	0.957721	1763	0.167932	0.181065	0.131314	0.98057	894	EUR_ALL_KLS	0.107
3	rs140769866	37208686	TC/T	1.21352	0.00287642	0.489241	0.193528	0.0649282	1.43775	0.230503	30.447	0.00155207	0.241859	0.0764222	0.996132	1763	0.580018	0.0681201	0.123103	0.992123	894	EUR_ALL_KLS	#N/A
3	rs6789043	37025867	T/C	1.21265	0.00288247	0.489655	0.192807	0.0647003	1.1998	0.273362	16.6525	0.00188505	0.23707	0.0762829	0.997741	1763	0.515967	0.0793373	0.122137	0.998256	894	EUR_ALL_KLS	0.238
3	rs1799977	37053568	A/G	1.2295	0.00288989	0.325174	0.206611	0.0693508	0.00208292	0.963598	0	0.0110296	0.208614	0.0820745	0.960722	1763	0.120007	0.20161	0.129674	0.994428	894	EUR_ALL_KLS	0.107
3	rs73068046	36920158	C/T	1.24875	0.00291003	0.27145	0.222144	0.0746179	0.547036	0.459532	0	0.0288708	0.189479	0.0867082	0.983401	1763	0.0313301	0.315388	0.146498	0.961759	894	EUR_ALL_KLS	0.481
3	rs6769734	37024338	G/A	1.21245	0.00291417	0.489657	0.192642	0.0647178	1.18998	0.275333	15.965	0.00191834	0.236729	0.0763003	0.996922	1763	0.514786	0.0795902	0.122183	0.997813	894	EUR_ALL_KLS	0.238
3	rs9882879	36844071	C/T	1.51734	0.0029234	0.358902	0.416958	0.140122	0.00109191	0.973639	0	0.0193547	0.420685	0.179885	0.993388	414	0.0657301	0.411206	0.22345	0.997649	380	EUR_ALL_KLS_WithBirthDF	0.884
3	rs55972530	37078199	G/GT	1.22841	0.00311719	0.326666	0.205723	0.0695966	0.00769715	0.930089	0	0.0107871	0.20956	0.0821958	0.955201	1763	0.134028	0.196006	0.13081	0.982133	894	EUR_ALL_KLS	0.107
3	rs931913	36843149	G/A	1.51252	0.0031378	0.358584	0.413779	0.140079	7.59069e-09	0.99993	0	0.0212531	0.413769	0.17963	0.995677	414	0.064424	0.413794	0.223765	0.997154	380	EUR_ALL_KLS_WithBirthDF	0.884
3	rs76761283	36833223	T/C	1.84467	0.00314922	0.224063	0.6123	0.207364	0.12115	0.727791	0	0.0279875	0.560582	0.255104	0.663669	413.999	0.0451981	0.713027	0.356014	0.543127	380	EUR_ALL_KLS_WithBirthDF	#N/A
3	rs11129746	37001972	C/G	1.21064	0.00329406	0.45836	0.191146	0.0650405	1.59537	0.206561	37.3186	0.001546	0.241452	0.0762663	0.986059	1763	0.647247	0.0569905	0.124545	0.987153	894	EUR_ALL_KLS	0.282
3	rs9813869	36956349	C/G	1.21432	0.00332652	0.452613	0.194184	0.0661426	2.52886	0.111781	60.4565	0.000855599	0.258602	0.0775615	0.994619	1763	0.859354	0.0224408	0.126643	0.973823	894	EUR_ALL_KLS	0.548
3	rs9821223	36883369	T/C	1.51554	0.00333982	0.372362	0.415775	0.14168	0.0543889	0.815595	0	0.0141085	0.441642	0.179932	0.990372	414	0.104091	0.373568	0.229841	0.953203	380	EUR_ALL_KLS_WithBirthDF	0.96
3	rs2362826	37203360	T/C	1.20937	0.00337187	0.489187	0.190096	0.0648431	1.40035	0.236665	28.5893	0.00185096	0.238062	0.0764696	0.996545	1763	0.581973	0.0673437	0.122331	0.998942	894	EUR_ALL_KLS	0.238
3	rs6772646	36959792	G/A	1.21308	0.00339376	0.453696	0.193163	0.0659343	2.42693	0.119267	58.7956	0.000927692	0.256319	0.0774007	0.996622	1763	0.835707	0.0261066	0.125883	0.982498	894	EUR_ALL_KLS	0.548
3	rs28576724	36959899	T/C	1.21302	0.00339473	0.453596	0.193115	0.06592	2.42569	0.119361	58.7746	0.000928622	0.256242	0.0773841	0.997087	1763	0.83547	0.026139	0.125855	0.983044	894	EUR_ALL_KLS	0.548
3	rs13314421	36962388	A/G	1.20925	0.00342631	0.487323	0.190003	0.0649216	3.88104	0.0488342	74.2337	0.000422833	0.269235	0.0763698	0.997116	1763	0.893827	-0.016453	0.123278	1	894	EUR_ALL_KLS	0.464
3	rs4647277	37058509	A/G	1.20834	0.00344183	0.488988	0.189248	0.0646948	1.32694	0.249351	24.6384	0.00199488	0.235848	0.0763015	0.998613	1763	0.565827	0.0700674	0.122024	0.999579	894	EUR_ALL_KLS	0.238
3	rs7628483	36962774	C/T	1.20968	0.00344728	0.487988	0.190357	0.0650849	3.73603	0.0532507	73.2336	0.000457972	0.268233	0.0765462	0.98962	1763	0.917141	-0.0128644	0.123654	0.99471	894	EUR_ALL_KLS	0.464
3	rs148648107	37118345	G/A	1.22517	0.00349326	0.325452	0.203082	0.0695336	0.0194975	0.88895	0	0.0108721	0.209187	0.0821377	0.959516	1763	0.150867	0.187641	0.130626	0.990386	894	EUR_ALL_KLS	0.107
3	rs7624498	36957719	T/C	1.20932	0.00351389	0.487116	0.190062	0.0651165	3.9638	0.0464888	74.7717	0.000416834	0.269769	0.0764394	0.996781	1763	0.867142	-0.0207987	0.124327	0.989393	894	EUR_ALL_KLS	0.464
3	rs144287831	37068079	T/C	1.22438	0.00357337	0.325314	0.202432	0.0694794	0.0172722	0.89544	0	0.0112211	0.20818	0.0820986	0.960519	1763	0.149618	0.187926	0.130424	0.991642	894	EUR_ALL_KLS	0.107
3	rs9854956	37218588	T/G	1.20786	0.00360496	0.488794	0.188853	0.0648801	1.53571	0.215258	34.8833	0.00177694	0.239098	0.0765069	0.995022	1763	0.622951	0.0601939	0.122427	0.995599	894	EUR_ALL_KLS	0.238
3	rs4647260	37054601	T/C	1.20706	0.0036258	0.488228	0.18819	0.0646922	1.13616	0.286466	11.9841	0.00242679	0.231202	0.0762457	0.998095	1763	0.525308	0.0776418	0.122235	0.999832	894	EUR_ALL_KLS	0.238
3	rs6806487	37121092	C/T	1.2073	0.00362869	0.48845	0.188386	0.0647651	1.31766	0.251013	24.1078	0.00210345	0.23481	0.0763554	0.996899	1763	0.570699	0.0693329	0.122275	0.999344	894	EUR_ALL_KLS	0.238
3	rs1990492	37124620	A/G	1.20678	0.00369104	0.489372	0.187953	0.064735	1.34244	0.246604	25.5089	0.00209436	0.234767	0.0763093	0.997827	1763	0.579307	0.0677819	0.122262	0.999843	894	EUR_ALL_KLS	0.238
3	rs6550450	37123099	C/G	1.20674	0.00369628	0.489378	0.187925	0.0647351	1.34352	0.246415	25.5685	0.00209517	0.234756	0.0763088	0.997826	1763	0.579766	0.0677015	0.122265	0.999823	894	EUR_ALL_KLS	0.238
3	rs148264883	36928430	C/G	1.22113	0.00372791	0.362728	0.199774	0.0688801	0.42378	0.515057	0	0.00481795	0.226871	0.0804805	0.974384	1763	0.345729	0.125574	0.133177	0.951757	894	EUR_ALL_KLS	0.92
3	rs6769400	36958995	G/A	1.21068	0.00374534	0.453841	0.191184	0.0659516	2.37398	0.123372	57.8767	0.00105105	0.253616	0.0774047	0.997014	1763	0.837801	0.0257901	0.125986	0.981715	894	EUR_ALL_KLS	0.548
3	rs6771655	36884370	C/A	1.50785	0.00375435	0.372198	0.410686	0.141709	0.0461868	0.829837	0	0.0157764	0.434541	0.180005	0.991524	414	0.10569	0.371805	0.229811	0.95355	380	EUR_ALL_KLS_WithBirthDF	0.96
3	rs67418159	36881962	G/GT	1.50649	0.00375741	0.375046	0.409785	0.14141	0.0598082	0.806799	0	0.015101	0.436949	0.179818	0.993339	414	0.110111	0.365757	0.228928	0.950157	380	EUR_ALL_KLS_WithBirthDF	#N/A
3	rs7610068	37257843	G/T	1.20843	0.00376785	0.485889	0.189319	0.0653505	3.24531	0.071628	69.1863	0.000646278	0.262352	0.0769042	0.99208	1763	0.997078	-0.000453962	0.123967	0.984672	894	EUR_ALL_KLS	0.23
3	rs4678942	37195921	C/A	1.20623	0.00381902	0.489006	0.187498	0.0648167	1.32869	0.249038	24.7381	0.00218396	0.234185	0.076431	0.996539	1763	0.57861	0.067934	0.122312	0.999401	894	EUR_ALL_KLS	0.238
3	rs6801864	37257242	A/G	1.20766	0.00387545	0.485982	0.188686	0.0653318	3.193	0.0739542	68.6815	0.000683243	0.261075	0.0768724	0.992117	1763	0.997309	0.00041819	0.123972	0.984849	894	EUR_ALL_KLS	0.23
3	rs6550446	37066373	T/A	1.20514	0.00392471	0.48926	0.186597	0.0646974	1.27936	0.258018	21.8361	0.00232562	0.232348	0.076301	0.997	1763	0.568768	0.0695484	0.122043	0.999516	894	EUR_ALL_KLS	0.238
3	rs4425211	36951898	A/G	1.21021	0.00392935	0.427636	0.190797	0.0661621	2.64685	0.103755	62.2193	0.00093598	0.256493	0.0775115	0.996009	1763	0.909515	0.0144335	0.126999	0.973751	894	EUR_ALL_KLS	0.614
3	rs4678944	37214685	C/T	1.20531	0.00395745	0.489056	0.18674	0.0648059	1.37738	0.240548	27.3983	0.00217086	0.234225	0.0763991	0.996997	1763	0.595762	0.0649177	0.12237	0.997691	894	EUR_ALL_KLS	0.238
3	rs11129743	36963420	C/T	1.2125	0.00399518	0.422174	0.192687	0.0669391	2.79438	0.0945952	64.2139	0.000878303	0.262781	0.0789878	0.959592	1763	0.911262	0.014053	0.126096	0.971281	893.999	EUR_ALL_KLS	0.614
3	rs7649344	37006396	T/C	1.20465	0.00400723	0.457744	0.186186	0.0647018	1.42192	0.233088	29.6725	0.00209853	0.233613	0.075949	0.993927	1763	0.623357	0.0606755	0.123551	0.992945	894	EUR_ALL_KLS	0.291
3	rs7628444	37263592	C/G	1.20638	0.00401201	0.480653	0.187626	0.0652109	3.68793	0.0548075	72.8845	0.0005467	0.26453	0.0765254	0.991731	1763	0.895929	-0.0163003	0.124614	0.976333	894	EUR_ALL_KLS	0.238
3	rs997588	37075142	G/A	1.20426	0.00404381	0.488837	0.185866	0.0646552	1.24788	0.263958	19.8641	0.00244473	0.230957	0.0762209	0.99856	1763	0.565418	0.0701777	0.122088	0.999646	894	EUR_ALL_KLS	0.238
3	rs6772548	37075934	T/C	1.20426	0.00404395	0.488837	0.185866	0.0646554	1.24791	0.263952	19.8661	0.00244473	0.230957	0.0762209	0.99856	1763	0.565436	0.0701748	0.122089	0.999646	894	EUR_ALL_KLS	0.238
3	rs6762716	37235370	A/G	1.20423	0.00412339	0.488799	0.185839	0.0647846	1.86693	0.171827	46.4361	0.0015975	0.241278	0.0764417	0.995205	1763	0.715398	0.0445024	0.122053	0.998144	894	EUR_ALL_KLS	0.238
3	rs73068044	36919481	G/A	1.21511	0.00412567	0.369295	0.194837	0.0679257	0.474108	0.491104	0	0.00491012	0.222972	0.0792684	0.991869	1763	0.37425	0.117087	0.131774	0.964131	894.001	EUR_ALL_KLS	0.92
3	rs9867455	36953424	A/T	1.21146	0.00415559	0.598793	0.191827	0.0669296	2.26506	0.132321	55.8511	0.00122685	0.251822	0.0779016	0.994087	1763	0.862193	0.0227039	0.130795	0.953098	894	EUR_ALL_KLS	0.282
3	rs9839105	37262286	A/G	1.20582	0.00417611	0.485656	0.187157	0.0653358	3.16915	0.0750417	68.4458	0.000744482	0.259235	0.076864	0.991852	1763	0.996566	-0.000533864	0.124035	0.984147	894	EUR_ALL_KLS	0.23
3	rs6779665	36952932	T/C	1.21131	0.00418143	0.598772	0.191704	0.0669326	2.26736	0.132125	55.8958	0.00123238	0.251722	0.0779016	0.99409	1763	0.863685	0.0224594	0.130817	0.952892	894	EUR_ALL_KLS	0.282
3	rs9876275	37261697	G/C	1.20575	0.00418614	0.485661	0.187105	0.0653347	3.16706	0.0751375	68.425	0.000747099	0.259163	0.0768644	0.991869	1763	0.996737	-0.000507153	0.124026	0.984211	894	EUR_ALL_KLS	0.23
3	rs10581044	37265853	CTG/C	1.20538	0.00420448	0.481182	0.186792	0.0652573	3.80996	0.0509486	73.753	0.000539158	0.26489	0.0765466	0.991852	1763	0.866687	-0.0209579	0.124847	0.974034	894	EUR_ALL_KLS	0.238
3	rs56149992	36930451	C/T	1.21578	0.00420762	0.366191	0.195385	0.068265	0.450429	0.502131	0	0.00513909	0.222972	0.0796847	0.987013	1763	0.367353	0.119296	0.132339	0.961566	894	EUR_ALL_KLS	0.92
3	rs9860764	37259144	C/T	1.2054	0.00424199	0.485672	0.186812	0.0653283	3.15876	0.0755207	68.342	0.000760222	0.258791	0.0768635	0.992024	1763	0.996929	-0.00047717	0.123986	0.984524	894	EUR_ALL_KLS	0.23
3	rs7628085	37003076	G/A	1.2031	0.00426156	0.458008	0.184898	0.0646922	1.36923	0.241944	26.9663	0.00230524	0.231401	0.0759239	0.992513	1763	0.617781	0.0616723	0.123592	0.992274	894	EUR_ALL_KLS	0.291
3	rs9882911	36885392	T/C	1.49881	0.00426383	0.372024	0.404674	0.141596	0.0366321	0.848216	0	0.0178465	0.425879	0.179788	0.995949	414	0.10731	0.370038	0.22978	0.953884	380	EUR_ALL_KLS_WithBirthDF	0.96
3	rs113420512	37096109	T/TAAC	1.20285	0.00429354	0.486288	0.18469	0.0646729	1.12633	0.288559	11.2164	0.00283936	0.227515	0.0762292	0.993306	1763	0.540997	0.0746852	0.122173	0.996985	894	EUR_ALL_KLS	0.238
3	rs3796186	36876154	C/T	0.810117	0.00430396	0.267073	-0.210576	0.0737576	0.307695	0.579098	0	0.00616793	-0.234832	0.0857453	0.994695	1763	0.32768	-0.141565	0.144632	0.945582	894	EUR_ALL_KLS	0.203
3	rs9863798	36885960	C/T	1.49812	0.00430841	0.372028	0.40421	0.141597	0.0378982	0.845648	0	0.0178807	0.425782	0.179801	0.995978	414	0.10828	0.368986	0.229758	0.954129	380	EUR_ALL_KLS_WithBirthDF	0.96
3	rs7651903	37006686	T/C	1.20259	0.00432796	0.458014	0.184479	0.0646564	1.38419	0.239389	27.7555	0.0023113	0.231197	0.0758767	0.99375	1763	0.623668	0.060619	0.123546	0.992998	894	EUR_ALL_KLS	0.291
3	rs9859086	37146191	A/C	1.20244	0.00435733	0.483296	0.184355	0.064662	1.7353	0.187735	42.3731	0.00183499	0.237639	0.0762711	0.996951	1763	0.692696	0.0481859	0.121928	0.998765	894	EUR_ALL_KLS	0.247
3	rs13080850	36958463	C/A	0.553174	0.00437365	0.143797	-0.592082	0.207757	0.0324551	0.857033	0	0.021021	-0.623161	0.270046	0.958885	414	0.0925663	-0.547008	0.32521	0.961344	380	EUR_ALL_KLS_WithBirthDF	#N/A
3	rs4441609	36892717	T/C	1.21477	0.00442443	0.642006	0.194553	0.0683554	1.04591	0.306451	4.38952	0.00299055	0.236182	0.0795572	0.999998	1763	0.563576	0.0771589	0.1336	0.9561	894	EUR_ALL_KLS	0.347
3	rs6550455	37147358	T/C	1.20231	0.00443026	0.489333	0.184243	0.0647425	1.28282	0.257375	22.047	0.00257896	0.229996	0.0763113	0.997501	1763	0.585394	0.0667194	0.122304	0.999185	894	EUR_ALL_KLS	0.238
3	rs9985296	36889621	T/C	1.21488	0.00444508	0.642034	0.194644	0.0684228	1.04188	0.307385	4.0195	0.00301613	0.236287	0.0796627	0.999347	1763	0.561803	0.0775121	0.133604	0.955803	894	EUR_ALL_KLS	0.347
3	rs9883604	37011026	T/C	1.20181	0.00445539	0.458043	0.183831	0.0646386	1.39055	0.238313	28.0859	0.00236176	0.230654	0.0758604	0.994356	1763	0.628507	0.0597489	0.123492	0.993853	894	EUR_ALL_KLS	0.291
3	rs4678911	36888064	G/T	1.49561	0.00447274	0.37203	0.402531	0.141599	0.042663	0.836361	0	0.0180057	0.425434	0.17985	0.996104	414	0.111823	0.365182	0.229666	0.955084	380	EUR_ALL_KLS_WithBirthDF	0.94
3	rs9819304	36888172	T/G	1.49548	0.00448084	0.372029	0.402447	0.141599	0.0429082	0.835898	0	0.018012	0.425417	0.179852	0.996111	414	0.111998	0.364993	0.229659	0.955147	380	EUR_ALL_KLS_WithBirthDF	0.96
3	rs138739237	36907389	C/T	1.21247	0.00449049	0.365211	0.192656	0.0678012	0.324071	0.569171	0	0.00638802	0.215936	0.0791796	0.998249	1763	0.327026	0.128664	0.131274	0.971844	894	EUR_ALL_KLS	0.94
3	rs3774343	37035834	A/G	1.20135	0.00450914	0.457636	0.183449	0.0645912	1.25647	0.26232	20.4122	0.00264788	0.228079	0.0758767	0.995226	1763	0.591873	0.0659932	0.123093	0.996374	894	EUR_ALL_KLS	0.291
3	rs4678910	36887973	C/G	1.49422	0.00451483	0.372634	0.401601	0.141421	0.0437184	0.834378	0	0.0180412	0.424755	0.179618	0.998235	414	0.112711	0.363838	0.229388	0.95759	380	EUR_ALL_KLS_WithBirthDF	0.96
3	rs17807744	36894048	C/T	1.49419	0.00452656	0.372013	0.401585	0.141457	0.0648317	0.799016	0	0.0167637	0.429801	0.179694	0.997832	414	0.121072	0.355608	0.229382	0.958611	380	EUR_ALL_KLS_WithBirthDF	0.96
3	rs60832053	37227733	T/C	1.20189	0.00452726	0.488676	0.183899	0.0647788	1.66627	0.196758	39.9858	0.0019907	0.236129	0.0763771	0.996369	1763	0.68245	0.0500266	0.122278	0.995849	894	EUR_ALL_KLS	0.238
3	rs9917659	36864160	A/G	0.811682	0.00453154	0.269202	-0.208647	0.073504	0.286641	0.592381	0	0.00668806	-0.232126	0.0855926	0.996386	1763	0.319916	-0.142688	0.143459	0.947152	894	EUR_ALL_KLS	0.203
3	rs11714248	36962588	G/A	1.20667	0.00454632	0.425504	0.187867	0.0662077	2.48436	0.114983	59.7482	0.00118653	0.252649	0.0779277	0.986042	1763	0.874895	0.019764	0.125531	0.984329	894	EUR_ALL_KLS	0.614
3	rs78136662	36850660	C/T	1.57168	0.00463205	0.258176	0.452148	0.159681	0.345072	0.556916	0	0.0529472	0.383317	0.19806	0.97976	414	0.0316526	0.579978	0.269911	0.955372	380	EUR_ALL_KLS_WithBirthDF	0.445
3	rs6800554	37143879	C/T	1.20085	0.00465097	0.488555	0.18303	0.064669	1.80706	0.178861	44.6616	0.0018553	0.23738	0.0762674	0.998162	1763	0.718449	0.0439812	0.12199	0.999223	894	EUR_ALL_KLS	0.238
3	rs147891316	37131815	G/T	1.21753	0.00468656	0.324737	0.196824	0.0696026	0.120266	0.728746	0	0.00992261	0.212001	0.0822181	0.957385	1763	0.225648	0.158435	0.13076	0.986679	894	EUR_ALL_KLS	0.107
3	rs34496131	36921473	G/A	1.57434	0.00468857	0.918762	0.453838	0.160498	0.117434	0.731834	0	0.00897915	0.486073	0.186032	0.559933	1763	0.256734	0.359994	0.317415	0.511665	894	EUR_ALL_KLS	#N/A
3	rs4678922	37022864	A/T	1.1999	0.00476711	0.457982	0.182238	0.0645692	1.39951	0.236806	28.5462	0.00249697	0.229242	0.0758148	0.995609	1763	0.637204	0.0581048	0.123205	0.997108	894	EUR_ALL_KLS	0.291
3	rs9874437	37266678	C/T	1.20229	0.00486574	0.490841	0.184226	0.065426	4.42455	0.0354254	77.3989	0.00046155	0.269921	0.0770734	0.990577	1763	0.766319	-0.0367849	0.123775	0.982095	894	EUR_ALL_KLS	0.23
3	rs62245255	36921491	G/A	1.68112	0.00490149	0.915361	0.519459	0.184635	0	-1	-1	0.00490138	0.519459	0.184635	0.551116	1763	-1	0	0	0	0	EUR_ALL_KLS	#N/A
3	rs116483964	37102696	G/A	1.21643	0.00493416	0.324104	0.19592	0.0696903	0.110765	0.739275	0	0.0105279	0.21048	0.0822834	0.955704	1763	0.225207	0.158972	0.131079	0.982615	894	EUR_ALL_KLS	0.107
3	rs17195098	36893965	C/T	1.4881	0.00497459	0.372648	0.397498	0.141525	0.0535499	0.816997	0	0.0186166	0.423175	0.179836	0.997867	414	0.120945	0.355726	0.229379	0.958618	380	EUR_ALL_KLS_WithBirthDF	0.96
3	rs9883001	36894579	C/T	1.48735	0.00503882	0.372632	0.396993	0.141554	0.0543205	0.815709	0	0.0187338	0.422863	0.179882	0.997543	414	0.121833	0.354919	0.229405	0.958586	380	EUR_ALL_KLS_WithBirthDF	0.96
3	rs35595120	36921054	T/C	1.20962	0.00504175	0.368858	0.190308	0.0678618	0.483889	0.486666	0	0.0057799	0.218828	0.079285	0.990132	1763	0.392693	0.112172	0.131234	0.970275	894	EUR_ALL_KLS	0.92
3	rs4678912	36894646	A/T	1.48725	0.00504665	0.372629	0.396932	0.141557	0.0544654	0.815468	0	0.0187445	0.422837	0.179887	0.997507	414	0.121962	0.354801	0.229409	0.95858	380	EUR_ALL_KLS_WithBirthDF	0.96
3	rs11714838	37121844	G/A	1.2151	0.00505593	0.325463	0.194826	0.069495	0.10166	0.749847	0	0.010993	0.20876	0.0820945	0.95963	1763	0.221515	0.159591	0.130544	0.989911	894	EUR_ALL_KLS	0.107
3	rs55690320	36922229	A/T	1.20923	0.00506638	0.371369	0.189985	0.0677845	0.412252	0.520829	0	0.00632439	0.216313	0.079222	0.987184	1763	0.367413	0.118039	0.130961	0.959332	894.001	EUR_ALL_KLS	0.92
3	rs35784452	36864457	C/T	0.813958	0.00515371	0.267974	-0.205847	0.0735888	0.371743	0.542056	0	0.00660078	-0.2325	0.0855932	0.99639	1763	0.36578	-0.130316	0.14409	0.944971	894	EUR_ALL_KLS	0.209
3	rs4789	36869439	T/C	1.47069	0.00515734	0.56847	0.385731	0.137907	0.0444469	0.833024	0	0.0397732	0.362563	0.176336	0.999133	414	0.0563945	0.422217	0.221291	0.960793	380	EUR_ALL_KLS_WithBirthDF	0.467
3	rs4678556	37007396	C/G	1.19838	0.00520306	0.455461	0.180972	0.0647673	1.46871	0.225549	31.9131	0.00256371	0.229055	0.0759537	0.993545	1763	0.669979	0.0528407	0.123988	0.99305	894	EUR_ALL_KLS	0.291
3	rs9832138	37175960	A/G	1.19811	0.00521324	0.483539	0.180747	0.0647015	1.62523	0.202363	38.4704	0.00233277	0.232403	0.076342	0.995911	1763	0.687499	0.0490357	0.121903	0.999395	894	EUR_ALL_KLS	0.247
3	rs1472864	36860697	A/G	0.648475	0.0052969	0.267499	-0.433132	0.155333	0.00660195	0.935241	0	0.0249625	-0.443058	0.197619	0.998627	414	0.0969324	-0.417084	0.251269	0.951635	380	EUR_ALL_KLS_WithBirthDF	0.203
3	rs4678913	36895741	C/G	1.48434	0.00530183	0.372582	0.394971	0.141663	0.0575604	0.810394	0	0.0191975	0.421635	0.180057	0.996365	414	0.125475	0.351649	0.229507	0.958478	380	EUR_ALL_KLS_WithBirthDF	0.96
3	rs2302507	37144535	C/A	1.1975	0.00530506	0.488359	0.180236	0.0646493	1.73336	0.187982	42.3085	0.00219912	0.233426	0.0762347	0.998174	1763	0.718137	0.0440329	0.121992	0.999232	894	EUR_ALL_KLS	0.238
3	rs1532964	36860543	G/A	0.648666	0.00532661	0.267457	-0.432838	0.155329	0.00611538	0.937668	0	0.025203	-0.442396	0.19765	0.998338	414	0.0965698	-0.417401	0.251187	0.951783	380	EUR_ALL_KLS_WithBirthDF	0.203
3	rs200994044	36866457	CGT/C	1.56665	0.0053738	0.292124	0.44894	0.161273	0.0600615	0.806399	0	0.0200108	0.480588	0.206603	0.836293	414	0.12147	0.39958	0.258021	0.871158	379.999	EUR_ALL_KLS_WithBirthDF	#N/A
3	rs7615363	37006262	A/G	1.19749	0.00539973	0.455666	0.180224	0.0647781	1.44979	0.228562	31.0244	0.00268765	0.228006	0.0759673	0.993565	1763	0.669646	0.0529046	0.124005	0.992998	894	EUR_ALL_KLS	0.291
3	rs11706780	36896235	C/T	1.483	0.00542212	0.372561	0.394064	0.141707	0.0589759	0.808122	0	0.0194079	0.421068	0.180128	0.995912	414	0.127101	0.350208	0.229549	0.958456	380	EUR_ALL_KLS_WithBirthDF	0.96
3	rs200039736	36895858	C/CA	1.48519	0.00543345	0.372512	0.395542	0.142274	0.0623207	0.802865	0	0.0191379	0.423354	0.180702	0.986783	414	0.129151	0.350184	0.23077	0.952741	380	EUR_ALL_KLS_WithBirthDF	#N/A
3	rs4072458	36862680	T/C	1.4647	0.00553111	0.571508	0.38165	0.137564	0.0187182	0.891177	0	0.0374435	0.366593	0.176171	0.999323	414	0.0657659	0.405175	0.220202	0.96903	380	EUR_ALL_KLS_WithBirthDF	0.449
3	rs6809297	37181591	G/A	1.19694	0.00553741	0.457649	0.179771	0.0648059	1.8044	0.179181	44.5801	0.0021585	0.232946	0.0759399	0.997727	1763	0.76441	0.0372583	0.12432	0.994623	894	EUR_ALL_KLS	0.291
3	rs4647222	37042960	A/C	1.19616	0.00555986	0.45676	0.179118	0.0646014	1.35089	0.245123	25.9747	0.00297125	0.225284	0.0758355	0.996505	1763	0.643987	0.0569993	0.12334	0.999855	894	EUR_ALL_KLS	0.291
3	rs4647215	37041320	C/A	1.19613	0.00556665	0.456766	0.179095	0.0646021	1.35249	0.244844	26.0622	0.00297099	0.225287	0.0758358	0.996499	1763	0.644584	0.0568986	0.123344	0.99983	894	EUR_ALL_KLS	0.291
3	rs4678943	37197355	T/C	1.19689	0.00556847	0.457522	0.17973	0.0648338	1.79871	0.179868	44.4046	0.00217809	0.23286	0.0759787	0.997048	1763	0.763446	0.0374233	0.124347	0.994317	894	EUR_ALL_KLS	0.291
3	rs4678940	37187513	G/A	1.19688	0.00557084	0.457521	0.179721	0.0648337	1.79795	0.17996	44.3811	0.00218009	0.23284	0.0759788	0.997032	1763	0.763307	0.0374456	0.124346	0.994332	894	EUR_ALL_KLS	0.291
3	rs113479434	37047777	G/A	1.19611	0.00557213	0.456766	0.179074	0.0646021	1.35271	0.244804	26.0745	0.00297306	0.225269	0.0758353	0.996517	1763	0.644785	0.0568649	0.123346	0.99976	894	EUR_ALL_KLS	0.291
3	rs4647250	37049098	T/C	1.1961	0.0055745	0.456771	0.179065	0.064602	1.35319	0.24472	26.1008	0.00297326	0.225268	0.0758352	0.996524	1763	0.644965	0.056834	0.123346	0.999744	894	EUR_ALL_KLS	0.291
3	rs1392749	37205191	C/T	1.1967	0.00559511	0.457638	0.179564	0.0648103	1.82281	0.176979	45.1397	0.00215332	0.232999	0.0759394	0.997765	1763	0.77049	0.0362781	0.124353	0.993893	894	EUR_ALL_KLS	0.291
3	rs58129217	37011624	G/A	1.1965	0.00559732	0.455702	0.179401	0.0647546	1.45746	0.227334	31.3876	0.00276231	0.227306	0.0759454	0.994334	1763	0.675814	0.0518276	0.123935	0.994059	894	EUR_ALL_KLS	0.291
3	3:37001154:G:GT	37001154	G/GT	1.78166	0.00562077	0.0847549	0.577546	0.208567	4.16268	0.041324	75.977	0.000609435	0.838875	0.244757	0.647016	966	0.772236	-0.11536	0.398546	0.616858	489	EUR_ALL_KLS_WithNoBirthDF	#N/A
3	rs1553656	36859705	T/C	1.46679	0.00563211	0.571741	0.383079	0.138372	0.170109	0.680015	0	0.0571286	0.337339	0.17733	1	414	0.0400519	0.454287	0.221257	0.95757	380	EUR_ALL_KLS_WithBirthDF	0.449
3	rs7619689	36981363	T/G	1.20164	0.00564516	0.614046	0.18369	0.0663689	1.54232	0.214273	35.1626	0.00266247	0.235474	0.0783805	0.992141	1763	0.673903	0.0524975	0.124757	0.993133	894	EUR_ALL_KLS	0.146
3	rs6550457	37182198	T/C	1.19619	0.00565807	0.458236	0.179139	0.0647419	1.83793	0.175193	45.591	0.00215845	0.232948	0.0759401	0.997723	1763	0.771507	0.035972	0.123869	0.999414	894	EUR_ALL_KLS	0.291
3	rs11129735	36870230	A/G	1.4646	0.00568032	0.572069	0.381582	0.13797	0.019502	0.888937	0	0.0376864	0.366269	0.176239	0.999242	414	0.0672296	0.405825	0.221746	0.960745	380	EUR_ALL_KLS_WithBirthDF	0.467
3	rs4647269	37057591	C/T	1.19557	0.00568849	0.457113	0.178624	0.0645969	1.33678	0.247602	25.1935	0.00306184	0.224477	0.0757993	0.997761	1763	0.644481	0.0569721	0.123465	0.999701	894	EUR_ALL_KLS	0.291
3	rs9755599	37208192	T/C	1.19628	0.00569151	0.457611	0.179219	0.0648161	1.82878	0.176272	45.3186	0.00217938	0.232742	0.0759445	0.997552	1763	0.77424	0.0356739	0.124372	0.993468	894	EUR_ALL_KLS	0.291
3	rs11710807	37060321	C/T	1.19552	0.00570041	0.457124	0.178585	0.0645987	1.33574	0.247786	25.1353	0.00306963	0.224416	0.075799	0.997804	1763	0.644573	0.0569626	0.123479	0.9997	894	EUR_ALL_KLS	0.291
3	rs28393182	37043459	T/G	1.21182	0.00571723	0.407788	0.19212	0.0695185	0.626762	0.428545	0	0.00569835	0.226367	0.081879	0.89323	1763	0.430754	0.103674	0.131582	0.909519	894.001	EUR_ALL_KLS	0.282
3	rs1532964	36860543	G/A	0.817487	0.00573222	0.272011	-0.20152	0.0729427	0.213867	0.643753	0	0.0090056	-0.22154	0.0848214	0.99636	1763	0.31139	-0.144681	0.142922	0.948549	894.001	EUR_ALL_KLS	0.203
3	rs11709376	37116808	C/G	1.19569	0.00573675	0.456372	0.178723	0.0646972	1.55718	0.212078	35.7814	0.00263588	0.228229	0.075892	0.996814	1763	0.703753	0.0470625	0.123765	0.999437	894	EUR_ALL_KLS	0.291
3	rs931721	37211972	T/C	1.19608	0.00573856	0.457598	0.179053	0.0648189	1.84298	0.174602	45.7401	0.00217604	0.232776	0.0759442	0.997548	1763	0.778923	0.03492	0.124393	0.99297	894	EUR_ALL_KLS	0.291
3	rs6806861	37121293	G/A	1.19565	0.00574529	0.456378	0.178694	0.064698	1.55755	0.212025	35.7965	0.00263874	0.228203	0.0758916	0.996828	1763	0.704096	0.0470081	0.123772	0.999448	894	EUR_ALL_KLS	0.291
3	rs9869432	37196601	T/C	1.19634	0.00575683	0.458275	0.179263	0.0649194	1.78869	0.181086	44.0931	0.00226295	0.232411	0.0761165	0.997033	1763	0.763446	0.0374233	0.124347	0.994317	894	EUR_ALL_KLS	0.291
3	rs1046512	37032296	A/C	1.19543	0.0057818	0.455768	0.178502	0.0646767	1.49006	0.222207	32.8887	0.00278472	0.227004	0.0759069	0.996568	1763	0.685768	0.0499918	0.123557	0.998107	894	EUR_ALL_KLS	0.291
3	rs9810355	37121074	A/G	1.19545	0.00579418	0.456353	0.178525	0.0647015	1.5505	0.213061	35.5048	0.00267234	0.227928	0.0758973	0.9966	1763	0.70331	0.0471395	0.123772	0.999476	894	EUR_ALL_KLS	0.291
3	rs7611106	37017024	G/A	1.19538	0.00582195	0.455823	0.178463	0.0647158	1.45725	0.227369	31.3774	0.00286337	0.226331	0.075898	0.995332	1763	0.680757	0.0509635	0.123869	0.99504	894	EUR_ALL_KLS	0.291
3	rs7631605	37234589	C/T	1.19535	0.00585043	0.488508	0.178442	0.0647456	2.08322	0.148926	51.9973	0.00192299	0.236964	0.0763937	0.995706	1763	0.810702	0.0292186	0.121988	0.999698	894	EUR_ALL_KLS	0.238
3	rs7622170	37016576	T/C	1.1952	0.00586714	0.455807	0.178317	0.064722	1.45173	0.22825	31.1168	0.0028949	0.226101	0.0759064	0.99504	1763	0.680244	0.051053	0.123876	0.994947	894	EUR_ALL_KLS	0.291
3	rs3172297	37032370	T/C	1.19497	0.00589234	0.455891	0.178118	0.0646827	1.48849	0.22245	32.818	0.00283596	0.22659	0.0759101	0.996413	1763	0.68793	0.0496398	0.123585	0.997742	894	EUR_ALL_KLS	0.291
3	rs6775008	37179031	A/G	1.1952	0.00590438	0.457668	0.17831	0.0647684	1.71121	0.190829	41.5618	0.00243602	0.230114	0.0759158	0.996729	1763	0.748911	0.0397408	0.124161	0.996683	894	EUR_ALL_KLS	0.291
3	rs202200425	37208216	T/TA	1.19579	0.00590591	0.455755	0.178807	0.064951	1.623	0.202675	38.3855	0.0025781	0.229159	0.0760311	0.99523	1763	0.731773	0.0428273	0.124946	0.990158	894	EUR_ALL_KLS	0.266
3	rs56198917	37017798	C/G	1.195	0.00591003	0.455815	0.178147	0.0647164	1.45302	0.228044	31.1778	0.00291163	0.225951	0.075901	0.995214	1763	0.681435	0.0508453	0.12386	0.99518	894	EUR_ALL_KLS	0.291
3	rs11714125	37024256	T/C	1.1949	0.00591254	0.455646	0.178066	0.0646902	1.47005	0.225338	31.9751	0.00288129	0.226224	0.0759109	0.99549	1763	0.683988	0.0503224	0.123634	0.997339	894	EUR_ALL_KLS	0.291
3	rs10154916	37185960	T/C	1.19523	0.00593022	0.457048	0.178342	0.0648137	1.69374	0.193109	40.9589	0.00247389	0.229896	0.0759605	0.996414	1763	0.745568	0.0403292	0.124285	0.994344	894	EUR_ALL_KLS	0.291
3	rs11718237	37012099	G/A	1.19511	0.00594888	0.455274	0.178241	0.0648013	1.41393	0.234405	29.2752	0.00301294	0.225495	0.0760159	0.992298	1763	0.671363	0.052592	0.123956	0.99262	894	EUR_ALL_KLS	0.291
3	rs4678921	37022803	T/C	1.19472	0.00595357	0.45564	0.177913	0.0646881	1.46471	0.226183	31.7269	0.00291003	0.225969	0.0759026	0.99548	1763	0.683749	0.050371	0.123655	0.997141	894	EUR_ALL_KLS	0.291
3	rs11720073	37018991	C/T	1.19478	0.00595643	0.455822	0.177965	0.0647107	1.45462	0.227787	31.2537	0.00292923	0.225794	0.0758953	0.995398	1763	0.682787	0.0506107	0.123845	0.995425	894	EUR_ALL_KLS	0.291
3	rs4678939	37187398	C/T	1.19499	0.00598345	0.456978	0.178139	0.0648089	1.6841	0.19438	40.6212	0.00251034	0.229541	0.0759543	0.996367	1763	0.744357	0.0405259	0.124278	0.994523	894	EUR_ALL_KLS	0.291
3	rs7622114	36960660	C/A	1.20118	0.0059858	0.596808	0.183306	0.0666918	2.38572	0.122448	58.0839	0.00162196	0.244474	0.0775634	1	1763	0.940015	0.00982939	0.130622	0.958895	894	EUR_ALL_KLS	0.282
3	rs4678920	37020649	T/C	1.1946	0.00599559	0.455833	0.177812	0.0647055	1.45698	0.227411	31.3651	0.00294206	0.225681	0.0758915	0.995571	1763	0.684116	0.0503786	0.123825	0.995694	894	EUR_ALL_KLS	0.278
3	rs11705906	37268496	G/A	1.19694	0.00599917	0.49051	0.179769	0.0654224	3.98066	0.0460256	74.8785	0.000708379	0.260407	0.0768999	0.991158	1763	0.800122	-0.0315166	0.124478	0.978282	894	EUR_ALL_KLS	0.23
3	rs2175881	37201118	C/T	1.19493	0.00600032	0.456975	0.178084	0.0648104	1.68979	0.193629	40.8209	0.00250726	0.229568	0.075954	0.996388	1763	0.746235	0.0402212	0.12429	0.994291	894	EUR_ALL_KLS	0.291
3	rs7638252	37141732	G/C	1.19414	0.00600981	0.482387	0.17743	0.0645848	2.15504	0.142103	53.5972	0.0018873	0.236864	0.0762254	0.996743	1763	0.829508	0.026184	0.121598	0.999369	894	EUR_ALL_KLS	0.247
3	rs35143437	36985315	T/G	0.508363	0.00603028	0.0849924	-0.676559	0.246368	1.17612	0.278147	14.9748	0.00472579	-0.888632	0.314543	0.940601	414	0.390989	-0.339942	0.396283	0.920681	380	EUR_ALL_KLS_WithBirthDF	#N/A
3	rs11712979	37195495	C/T	1.19497	0.00603354	0.456618	0.178125	0.0648683	1.81861	0.177479	45.013	0.00231572	0.231519	0.0759968	0.996189	1763	0.779851	0.0348026	0.124511	0.992188	894	EUR_ALL_KLS	0.291
3	rs11917563	37207638	T/C	1.19465	0.00604725	0.457088	0.177856	0.0647878	1.7173	0.190041	41.7691	0.00247929	0.229708	0.0759149	0.997104	1763	0.754692	0.0388391	0.124302	0.993722	894	EUR_ALL_KLS	0.291
3	rs11916897	37211128	C/G	1.19446	0.00609523	0.457078	0.177695	0.0647904	1.7295	0.188475	42.1797	0.00247738	0.229725	0.0759148	0.997106	1763	0.758893	0.0381583	0.124321	0.993269	894	EUR_ALL_KLS	0.291
3	rs55850659	37212193	C/CA	1.19442	0.00610668	0.457072	0.177658	0.0647914	1.7342	0.187876	42.3364	0.00247402	0.229756	0.0759147	0.997094	1763	0.760358	0.0379214	0.124328	0.993111	894	EUR_ALL_KLS	0.291
3	rs11706079	37208947	C/A	1.19456	0.00611608	0.456725	0.177781	0.0648481	1.85672	0.173004	46.1414	0.00228812	0.231673	0.0759575	0.996918	1763	0.791652	0.0328995	0.124541	0.991234	894	EUR_ALL_KLS	0.291
3	rs6796640	37213274	C/A	1.19436	0.00612141	0.457065	0.177609	0.0647923	1.73966	0.187182	42.5175	0.00247064	0.229787	0.0759146	0.997074	1763	0.762078	0.0376427	0.124335	0.992942	894	EUR_ALL_KLS	0.291
3	rs7634972	37205716	C/T	1.19423	0.00612623	0.45806	0.177505	0.0647604	1.98354	0.159018	49.5852	0.0021197	0.233395	0.0759521	0.997373	1763	0.817123	0.0286625	0.123947	0.993857	894	EUR_ALL_KLS	0.291
3	rs138124594	37206515	G/A	1.19419	0.00613635	0.458058	0.177472	0.0647611	1.98632	0.158726	49.6556	0.00211936	0.233399	0.075952	0.997377	1763	0.818039	0.0285174	0.123952	0.993754	894	EUR_ALL_KLS	0.291
3	rs11920928	37210874	T/C	1.19449	0.00613695	0.457827	0.177723	0.0648536	1.8029	0.179363	44.5337	0.00237769	0.230931	0.0760019	0.997488	1763	0.777138	0.0352073	0.124385	0.993101	894	EUR_ALL_KLS	0.291
3	rs17811658	37214204	T/C	1.19417	0.00620714	0.456776	0.177454	0.064844	1.87964	0.170375	46.7984	0.00228606	0.23165	0.0759432	0.996954	1763	0.799612	0.0316234	0.124575	0.990427	894	EUR_ALL_KLS	0.291
3	rs7637994	37206586	C/T	1.1939	0.00621411	0.458335	0.177222	0.0647679	1.9843	0.158938	49.6044	0.002147	0.233107	0.0759526	0.996578	1763	0.819624	0.028275	0.123997	0.99287	894	EUR_ALL_KLS	0.291
3	rs4647211	37040748	T/C	1.19341	0.00621791	0.457958	0.176818	0.0646249	1.42702	0.232251	29.9241	0.00311383	0.224325	0.0758811	0.995511	1763	0.67699	0.0513671	0.123308	0.999715	894	EUR_ALL_KLS	0.291
3	rs200464822	37043458	T/TG	1.20917	0.00624005	0.408191	0.189935	0.0694487	0.601734	0.437917	0	0.00630006	0.22347	0.0818051	0.893875	1763	0.431426	0.103392	0.131415	0.910967	894.001	EUR_ALL_KLS	#N/A
3	rs1472864	36860697	A/G	0.819249	0.00626039	0.27133	-0.199367	0.0729263	0.276852	0.598772	0	0.00879709	-0.222122	0.0847847	0.997455	1763	0.346266	-0.134661	0.142974	0.948749	894	EUR_ALL_KLS	0.203
3	rs111616429	37234107	T/C	1.19508	0.00628408	0.452711	0.178215	0.0652185	2.40032	0.121311	58.3388	0.00169225	0.239989	0.0764413	0.984312	1763	0.917561	0.0129417	0.125033	0.981251	894	EUR_ALL_KLS	0.291
3	rs7644945	37010044	T/C	1.20324	0.00630459	0.416084	0.185018	0.0677347	1.31585	0.251338	24.0036	0.00343932	0.233304	0.079749	0.923575	1763	0.640152	0.0599905	0.128326	0.935014	894	EUR_ALL_KLS	#N/A
3	rs9823120	37199050	A/G	1.19421	0.00632657	0.454257	0.177488	0.0650055	1.53647	0.215144	34.9157	0.00292338	0.226863	0.076239	0.99037	1763	0.711646	0.0459906	0.124418	0.993339	894	EUR_ALL_KLS	0.291
3	rs9836891	37148882	C/G	1.19299	0.00637133	0.45657	0.176459	0.0646837	1.46612	0.225958	31.7929	0.00309172	0.224515	0.0758889	0.995764	1763	0.693108	0.0488109	0.123684	0.99962	894	EUR_ALL_KLS	0.291
3	rs11717564	37220888	T/A	1.1936	0.00637421	0.456981	0.176974	0.0648758	2.09475	0.147805	52.2617	0.0020533	0.234322	0.0760191	0.995303	1763	0.8519	0.023237	0.124466	0.98957	894	EUR_ALL_KLS	0.291
3	rs9852386	37222329	G/A	1.19329	0.00644956	0.456951	0.176711	0.0648717	2.12239	0.14516	52.8833	0.00204206	0.234441	0.0760173	0.995271	1763	0.859705	0.0219956	0.124445	0.989664	894	EUR_ALL_KLS	0.291
3	rs11717310	37175150	C/T	1.19251	0.00647339	0.457698	0.176061	0.0646619	1.5859	0.207913	36.9443	0.00288409	0.225871	0.0757999	0.997697	1763	0.728966	0.0429379	0.123918	0.999922	894	EUR_ALL_KLS	0.291
3	rs11926768	36968347	T/C	1.19274	0.00648614	0.447709	0.176251	0.0647472	2.23922	0.134549	55.3416	0.00191409	0.235268	0.0758134	0.994098	1763	0.890144	0.017191	0.124462	0.994708	894	EUR_ALL_KLS	0.32
3	rs6808735	37104246	A/C	1.19283	0.00650423	0.455743	0.176332	0.0647992	1.56881	0.21038	36.2575	0.00293218	0.226039	0.0759858	0.9939	1763	0.724024	0.043808	0.124072	0.992944	894	EUR_ALL_KLS	0.291
3	rs4678555	36987573	C/G	1.19234	0.00651853	0.447039	0.175921	0.0646654	1.7844	0.18161	43.9588	0.00254	0.228437	0.075678	0.995113	1763	0.785757	0.0338365	0.12448	0.991251	894	EUR_ALL_KLS	0.333
3	rs9917659	36864160	A/G	0.652854	0.00652083	0.265358	-0.426401	0.156744	0.00178203	0.966328	0	0.0298457	-0.431555	0.198678	0.999628	414	0.101357	-0.417906	0.255084	0.946526	380	EUR_ALL_KLS_WithBirthDF	0.203
3	rs1558529	37093064	T/C	1.19219	0.00654326	0.457103	0.175792	0.0646474	1.52825	0.216375	34.5658	0.0030317	0.224753	0.0758148	0.997647	1763	0.71407	0.0453418	0.123751	0.99979	894	EUR_ALL_KLS	0.291
3	rs9854641	37218461	T/C	1.19268	0.00657041	0.45756	0.176207	0.0648328	2.12309	0.145093	52.8989	0.00207912	0.234098	0.0760383	0.995165	1763	0.858919	0.0220552	0.12408	0.990449	894	EUR_ALL_KLS	0.291
3	rs6773752	37225837	C/T	1.19259	0.00657752	0.457227	0.176126	0.0648117	2.16257	0.141408	53.7587	0.00203065	0.234302	0.0759312	0.996872	1763	0.872405	0.019979	0.124399	0.990038	894	EUR_ALL_KLS	0.291
3	rs1468712	37106013	T/C	1.19205	0.00658253	0.457115	0.175673	0.0646507	1.5257	0.216759	34.4564	0.00305338	0.224585	0.0758142	0.997681	1763	0.7144	0.0452967	0.123777	0.99984	894	EUR_ALL_KLS	0.291
3	rs1468713	37106115	A/G	1.19205	0.00658287	0.457115	0.175672	0.0646508	1.52569	0.21676	34.4559	0.00305358	0.224584	0.0758143	0.997682	1763	0.714402	0.0452963	0.123777	0.99984	894	EUR_ALL_KLS	0.291
3	rs3836486	37106624	T/TA	1.19204	0.00658356	0.457115	0.17567	0.0646509	1.52547	0.216794	34.4463	0.00305429	0.224578	0.0758142	0.997683	1763	0.714367	0.0453024	0.123778	0.999843	894	EUR_ALL_KLS	0.291
3	rs4678931	37093748	G/A	1.19206	0.00658588	0.457188	0.175684	0.0646591	1.51456	0.218444	33.9744	0.00307865	0.224433	0.0758277	0.997533	1763	0.711419	0.0457916	0.123777	0.999193	894	EUR_ALL_KLS	0.291
3	rs9831084	37025661	T/C	1.19244	0.00658902	0.46365	0.176003	0.06478	1.34231	0.246628	25.5013	0.00349639	0.222368	0.0761444	0.996413	1763	0.658293	0.0545129	0.123257	0.997944	894	EUR_ALL_KLS	0.282
3	rs60490177	37254925	G/C	1.1959	0.00659375	0.439813	0.178897	0.065851	3.9849	0.0459099	74.9053	0.00078164	0.259342	0.0772032	0.973071	1763	0.775928	-0.0359076	0.126156	0.96319	894	EUR_ALL_KLS	0.291
3	rs9814918	37121613	A/G	1.192	0.00659731	0.457112	0.175631	0.0646531	1.52005	0.217611	34.2129	0.00307127	0.224446	0.0758133	0.997719	1763	0.713412	0.0454683	0.123798	0.999947	894	EUR_ALL_KLS	0.291
3	rs726769	37117741	A/G	1.19199	0.00659888	0.457116	0.175626	0.064653	1.52216	0.217294	34.3037	0.00306761	0.224475	0.0758135	0.997711	1763	0.713965	0.0453756	0.123796	0.999914	894	EUR_ALL_KLS	0.291
3	rs67401825	37085970	T/C	1.19197	0.00660105	0.457086	0.175609	0.0646492	1.52542	0.216801	34.4444	0.00306258	0.224535	0.0758208	0.997415	1763	0.714294	0.0452999	0.123738	0.999762	894	EUR_ALL_KLS	0.291
3	rs9831178	37087417	C/T	1.19196	0.00660371	0.457087	0.1756	0.0646494	1.52506	0.216855	34.4289	0.00306446	0.224521	0.0758209	0.997417	1763	0.714261	0.0453059	0.123739	0.999765	894	EUR_ALL_KLS	0.291
3	rs11408667	37123056	T/TA	1.19197	0.00660409	0.457116	0.17561	0.0646535	1.52099	0.21747	34.2531	0.00307216	0.224439	0.0758132	0.997722	1763	0.71381	0.0454034	0.123801	0.999939	894	EUR_ALL_KLS	0.282
3	rs1860968	37091325	G/A	1.19194	0.00660882	0.457087	0.175586	0.0646502	1.52394	0.217024	34.3806	0.00306885	0.224486	0.0758205	0.997425	1763	0.714132	0.0453298	0.123746	0.999779	894	EUR_ALL_KLS	0.291
3	rs748766	37082874	T/C	1.19194	0.0066094	0.457094	0.175582	0.0646493	1.52736	0.216509	34.5275	0.0030621	0.22454	0.0758212	0.997409	1763	0.714941	0.045192	0.123737	0.99974	894	EUR_ALL_KLS	0.291
3	rs56057311	37123209	T/TA	1.1919	0.00662603	0.457137	0.175548	0.0646566	1.51997	0.217624	34.2094	0.00308375	0.224365	0.0758179	0.997668	1763	0.713924	0.0453849	0.123802	0.999935	894	EUR_ALL_KLS	#N/A
3	rs9876116	37083740	A/G	1.19315	0.00662919	0.456686	0.176601	0.0650485	2.2511	0.133519	55.5773	0.00194691	0.236944	0.0764777	0.988886	1763	0.879507	0.0187512	0.123693	0.999121	894	EUR_ALL_KLS	0.269
3	rs28754348	37063728	G/A	1.19179	0.00663083	0.456949	0.175458	0.0646291	1.52256	0.217232	34.3212	0.00308129	0.224326	0.0757985	0.997871	1763	0.714077	0.0453197	0.123694	0.999705	894	EUR_ALL_KLS	0.291
3	rs11129748	37067050	A/G	1.19185	0.00663089	0.457338	0.17551	0.0646486	1.52457	0.216929	34.4077	0.00307759	0.224438	0.0758266	0.997114	1763	0.714342	0.0452809	0.123708	0.999711	894	EUR_ALL_KLS	0.291
3	rs9852810	37068969	G/A	1.19181	0.00664235	0.457345	0.175476	0.0646495	1.52362	0.217073	34.3668	0.00308431	0.224385	0.075826	0.997151	1763	0.714399	0.0452746	0.123717	0.999721	894	EUR_ALL_KLS	0.291
3	rs56180213	37109633	C/A	1.19182	0.00664456	0.457093	0.175485	0.0646554	1.53628	0.215172	34.9077	0.00305706	0.224556	0.0758139	0.997692	1763	0.718608	0.0446115	0.123811	0.999237	894	EUR_ALL_KLS	0.291
3	rs6781146	37068257	C/T	1.1918	0.00664682	0.45735	0.175461	0.0646494	1.52566	0.216765	34.4547	0.00308193	0.224404	0.0758263	0.997135	1763	0.714995	0.0451755	0.123715	0.999701	894	EUR_ALL_KLS	0.291
3	rs17810211	37113405	T/C	1.19181	0.00664898	0.457091	0.175471	0.0646557	1.51634	0.218174	34.0517	0.00310146	0.224235	0.0758192	0.997482	1763	0.713318	0.0454807	0.12379	0.999915	894	EUR_ALL_KLS	0.291
3	rs2286940	37070106	C/T	1.19179	0.00664932	0.457349	0.175454	0.0646498	1.52313	0.217146	34.3458	0.00308822	0.224354	0.0758256	0.997176	1763	0.714448	0.0452683	0.123721	0.999728	894	EUR_ALL_KLS	0.291
3	rs7651033	37116042	C/T	1.1918	0.00665235	0.457091	0.175462	0.0646562	1.51552	0.218299	34.0158	0.00310469	0.224211	0.0758191	0.997484	1763	0.713205	0.0455012	0.123794	0.999933	894	EUR_ALL_KLS	0.291
3	rs3774334	37072705	G/A	1.1917	0.00665528	0.456952	0.175382	0.0646305	1.51997	0.217623	34.2094	0.00309659	0.224191	0.0757919	0.997901	1763	0.714272	0.0453012	0.123732	0.999641	894	EUR_ALL_KLS	0.291
3	rs11719992	37069872	T/G	1.19176	0.00665693	0.457355	0.17543	0.0646501	1.52487	0.216884	34.4205	0.00308771	0.224358	0.0758258	0.997169	1763	0.715048	0.0451691	0.123722	0.99971	894	EUR_ALL_KLS	#N/A
3	rs11707197	37122329	A/C	1.19178	0.0066585	0.457092	0.175444	0.064657	1.51421	0.218499	33.9587	0.00311002	0.22417	0.0758188	0.997495	1763	0.713046	0.0455303	0.123801	0.999965	894	EUR_ALL_KLS	0.291
3	rs34870454	37124418	A/AT	1.19177	0.00666116	0.457092	0.175436	0.0646573	1.5139	0.218545	33.9455	0.0031117	0.224157	0.0758189	0.997498	1763	0.713031	0.0455331	0.123803	0.999971	894	EUR_ALL_KLS	0.291
3	rs72039026	37126348	T/TA	1.19176	0.00666233	0.457092	0.175433	0.0646574	1.51365	0.218583	33.9345	0.00311272	0.224149	0.0758188	0.9975	1763	0.712999	0.045539	0.123804	0.999977	894	EUR_ALL_KLS	#N/A
3	rs6764444	37173715	T/C	1.19172	0.00666727	0.457087	0.175398	0.0646504	1.44037	0.230079	30.5735	0.00327409	0.222822	0.0757701	0.997565	1763	0.695909	0.0484526	0.123967	0.999969	894	EUR_ALL_KLS	0.291
3	rs9846039	37125699	C/T	1.19171	0.00667643	0.457105	0.175386	0.0646569	1.53441	0.215452	34.8282	0.00307427	0.224423	0.0758132	0.997726	1763	0.718865	0.0445739	0.123825	0.999303	894	EUR_ALL_KLS	0.291
3	rs6765395	37073579	T/G	1.1915	0.00670633	0.456996	0.175217	0.0646298	1.51643	0.21816	34.0558	0.003126	0.223969	0.0757915	0.998059	1763	0.714327	0.0452911	0.123729	0.999745	894	EUR_ALL_KLS	0.291
3	rs9823428	37111130	G/A	1.19159	0.00670884	0.457075	0.175289	0.0646594	1.53	0.216112	34.6407	0.00309752	0.224265	0.0758193	0.997473	1763	0.718207	0.0446796	0.123816	0.999263	894	EUR_ALL_KLS	0.291
3	rs4678925	37078506	A/G	1.19149	0.0067095	0.456997	0.175208	0.0646302	1.51613	0.218206	34.0425	0.00312793	0.223954	0.0757914	0.998062	1763	0.714333	0.045291	0.123732	0.99975	894	EUR_ALL_KLS	0.291
3	rs3774335	37072627	A/C	1.19147	0.00671556	0.457004	0.175188	0.06463	1.51818	0.217895	34.1316	0.0031262	0.223968	0.0757916	0.998058	1763	0.714963	0.0451861	0.12373	0.999727	894	EUR_ALL_KLS	0.291
3	rs3821826	37074368	C/G	1.19147	0.00671563	0.457004	0.175188	0.0646301	1.51808	0.21791	34.1274	0.00312637	0.223966	0.0757915	0.998058	1763	0.714948	0.0451889	0.123731	0.999729	894	EUR_ALL_KLS	0.278
3	rs6796088	37147572	G/T	1.19154	0.00672637	0.457091	0.175246	0.0646641	1.52602	0.21671	34.4703	0.00311319	0.224154	0.0758216	0.997401	1763	0.717672	0.0447766	0.123839	0.999359	894	EUR_ALL_KLS	0.291
3	rs2110194	37097087	C/T	1.1916	0.00676533	0.456121	0.175295	0.0647278	1.60959	0.20455	37.8723	0.00295654	0.225541	0.075883	0.996586	1763	0.740448	0.0410824	0.124019	0.996585	894	EUR_ALL_KLS	0.291
3	rs7620643	37152131	T/C	1.19127	0.0067887	0.45734	0.175017	0.0646526	1.50742	0.219534	33.6613	0.00317979	0.223611	0.0758055	0.996982	1763	0.714175	0.0453525	0.123828	0.999906	894	EUR_ALL_KLS	0.291
3	rs35784452	36864457	C/T	0.654301	0.00679362	0.265065	-0.424188	0.156712	0.00122359	0.972096	0	0.0309783	-0.428456	0.198603	0.999126	414	0.102012	-0.417147	0.255108	0.946391	380	EUR_ALL_KLS_WithBirthDF	0.209
3	rs11129752	37257793	C/T	1.19331	0.00681476	0.448061	0.176735	0.065318	3.21062	0.0731619	68.8533	0.00118155	0.248509	0.0766222	0.990633	1763	0.910066	-0.0141131	0.124944	0.978401	894	EUR_ALL_KLS	0.291
3	rs60404305	36988221	G/T	1.19121	0.00681839	0.447597	0.174971	0.0646703	1.7421	0.186872	42.5981	0.00272014	0.226789	0.0756541	0.993692	1763	0.782737	0.034365	0.124622	0.988824	894	EUR_ALL_KLS	0.333
3	rs56304874	37245983	G/T	1.19213	0.00683594	0.456185	0.17574	0.0649749	2.47186	0.115901	59.5446	0.00176171	0.238211	0.0761615	0.990053	1763	0.944343	0.00869448	0.124541	0.987873	894	EUR_ALL_KLS	0.291
3	rs9829683	37217622	C/A	1.19152	0.00684851	0.457089	0.175232	0.0648019	1.95949	0.161568	48.9663	0.00238937	0.230842	0.0760097	0.994831	1763	0.825949	0.0272647	0.123987	0.991427	894	EUR_ALL_KLS	0.291
3	rs6787539	37164647	G/A	1.191	0.00685811	0.457338	0.174795	0.0646512	1.49498	0.221445	33.1095	0.00323732	0.223191	0.0758056	0.996691	1763	0.712183	0.0456796	0.123818	0.999979	894	EUR_ALL_KLS	0.291
3	rs11927149	37166061	C/T	1.191	0.00685903	0.457338	0.174792	0.0646512	1.49491	0.221456	33.1065	0.00323782	0.223187	0.0758056	0.996691	1763	0.712183	0.0456796	0.123818	0.999979	894	EUR_ALL_KLS	0.291
3	rs138898092	37055712	T/TGGGA	1.1918	0.00686639	0.451681	0.175468	0.0649099	1.25821	0.261991	20.5218	0.00384258	0.220127	0.0761474	0.986434	1763	0.647501	0.0567642	0.124146	0.987813	894	EUR_ALL_KLS	0.19
3	rs145261675	37102874	CTTTTCT/C	1.19236	0.00687011	0.45145	0.175934	0.0650868	2.5713	0.108818	61.1091	0.00167483	0.240017	0.0763765	0.982872	1763	0.961821	0.00595437	0.124391	0.979731	894	EUR_ALL_KLS	0.291
3	rs55898028	37248337	A/G	1.19218	0.00687322	0.456084	0.17578	0.0650331	2.51002	0.113125	60.1596	0.00173338	0.238766	0.0762226	0.989072	1763	0.95369	0.00724088	0.124684	0.987681	894	EUR_ALL_KLS	0.291
3	rs11129744	36966449	G/A	1.19153	0.00691375	0.448523	0.175234	0.064878	2.13579	0.143896	53.1789	0.00216219	0.232972	0.0759608	0.989109	1763	0.875565	0.0195333	0.124739	0.994508	893.999	EUR_ALL_KLS	0.32
3	rs55882033	36846396	C/A	1.53862	0.00692933	0.25747	0.430884	0.159574	0.38753	0.533601	0	0.0706307	0.357928	0.197986	0.981591	414	0.0357202	0.566143	0.269579	0.957579	380	EUR_ALL_KLS_WithBirthDF	0.445
3	rs11711937	37224838	C/G	1.19109	0.00695054	0.456701	0.174867	0.0647847	2.03328	0.153888	50.8184	0.00231266	0.231256	0.0759005	0.996465	1763	0.849914	0.0235292	0.124343	0.990146	894	EUR_ALL_KLS	0.291
3	rs11711968	37224967	C/G	1.19108	0.00695286	0.4567	0.174859	0.0647844	2.03449	0.153765	50.8477	0.0023117	0.231265	0.0759003	0.996465	1763	0.850238	0.0234776	0.124342	0.990158	894	EUR_ALL_KLS	0.291
3	rs6786584	37225728	T/C	1.19102	0.00696842	0.456692	0.174809	0.0647837	2.04172	0.153037	51.0217	0.0023065	0.231318	0.0759008	0.996431	1763	0.852168	0.0231701	0.124335	0.990219	894	EUR_ALL_KLS	0.291
3	rs7639607	37269039	T/C	1.19304	0.00697203	0.488719	0.176506	0.0654166	3.68719	0.0548319	72.8791	0.000950319	0.254233	0.0769276	0.993287	1763	0.831233	-0.0264954	0.124321	0.980566	894	EUR_ALL_KLS	0.23
3	rs9832423	37176116	A/G	1.19049	0.0069813	0.457254	0.174361	0.0646325	1.48445	0.223079	32.6352	0.00331385	0.222554	0.0757755	0.997339	1763	0.712135	0.0456878	0.123818	0.99998	894	EUR_ALL_KLS	0.291
3	3:37096377:C:CAA	37096377	C/CAA	1.19059	0.00700391	0.454459	0.174451	0.0646916	1.38897	0.238579	28.0041	0.00355477	0.22114	0.0758578	0.993088	1763	0.686779	0.0499498	0.123874	0.997011	894	EUR_ALL_KLS	#N/A
3	rs12629462	37226969	A/C	1.19082	0.0070191	0.456669	0.174646	0.0647814	2.06262	0.150951	51.5179	0.00229327	0.231454	0.0759025	0.996333	1763	0.85781	0.0222718	0.124311	0.990438	894	EUR_ALL_KLS	0.291
3	rs4678935	37119835	A/C	1.19049	0.00705374	0.456682	0.174362	0.0647151	1.69844	0.192492	41.1225	0.00289701	0.225946	0.07586	0.9973	1763	0.76874	0.0364678	0.12403	0.998484	894	EUR_ALL_KLS	0.291
3	rs1558527	37115658	T/C	1.19047	0.0070582	0.456679	0.174345	0.064714	1.69956	0.192345	41.1614	0.0028966	0.225947	0.0758593	0.997306	1763	0.769072	0.0364123	0.124025	0.998478	894	EUR_ALL_KLS	0.291
3	rs68159333	37259739	G/A	1.19234	0.00706577	0.448183	0.175917	0.0653062	3.18895	0.0741378	68.6417	0.00123857	0.247393	0.0765959	0.99036	1763	0.908497	-0.0143639	0.124975	0.978218	893.999	EUR_ALL_KLS	0.291
3	rs199498668	37173774	A/AC	1.19023	0.00706696	0.458103	0.174147	0.0646504	1.70744	0.191317	41.4329	0.002886	0.225856	0.0758001	0.997694	1763	0.770451	0.0361335	0.123836	0.999842	894	EUR_ALL_KLS	#N/A
3	rs72866099	37259646	C/A	1.19233	0.00706717	0.448184	0.175912	0.065306	3.18879	0.0741447	68.6402	0.00123888	0.247387	0.0765959	0.990371	1763	0.908508	-0.0143621	0.124974	0.978219	894	EUR_ALL_KLS	0.291
3	rs1399178	37258669	G/A	1.1923	0.00707324	0.44819	0.175884	0.0653025	3.18383	0.07437	68.5913	0.00124307	0.247307	0.076594	0.990473	1763	0.909446	-0.0142124	0.124958	0.978326	894	EUR_ALL_KLS	0.291
3	rs2058476	37104896	G/T	1.1904	0.00707384	0.456672	0.174286	0.0647099	1.70263	0.191944	41.2673	0.0028969	0.225938	0.0758571	0.997337	1763	0.770007	0.0362551	0.124006	0.998459	894	EUR_ALL_KLS	0.291
3	rs4678932	37096303	T/G	1.19032	0.00709095	0.456665	0.174225	0.0647064	1.70544	0.191578	41.3641	0.0028983	0.225922	0.0758553	0.997361	1763	0.770915	0.0361028	0.123989	0.998458	894	EUR_ALL_KLS	0.291
3	rs201891038	37212192	G/GC	1.19069	0.0070918	0.454363	0.174537	0.0648232	1.73509	0.187763	42.3659	0.00284243	0.226739	0.0759778	0.993091	1763	0.779027	0.0348704	0.124276	0.991333	894	EUR_ALL_KLS	#N/A
3	rs17204675	37135797	T/C	1.19004	0.00710795	0.456572	0.173989	0.064638	2.08237	0.149009	51.9778	0.00229658	0.231254	0.0758476	0.997473	1763	0.858288	0.0220591	0.123543	0.999965	894	EUR_ALL_KLS	0.291
3	rs7616105	37229522	G/A	1.19044	0.00711841	0.456621	0.174325	0.0647746	2.1064	0.146684	52.5256	0.00226399	0.231756	0.0759053	0.996146	1763	0.869348	0.0204376	0.124251	0.991055	894	EUR_ALL_KLS	0.291
3	rs11715554	36964216	G/A	1.19837	0.00715921	0.422775	0.180963	0.0672887	2.58294	0.108021	61.2844	0.00173472	0.248787	0.0794276	0.944452	1763	0.946282	0.00853283	0.126644	0.96179	894	EUR_ALL_KLS	0.614
3	rs3774338	37062959	G/T	1.18952	0.00723361	0.457349	0.173552	0.0646162	1.64178	0.200082	39.0904	0.00308148	0.224326	0.075799	0.997854	1763	0.755155	0.038545	0.123601	0.999624	894	EUR_ALL_KLS	0.291
3	rs6550443	36999582	A/T	1.19546	0.00732104	0.616816	0.178528	0.0665683	1.35731	0.244004	26.3249	0.00385568	0.227481	0.0787203	0.98783	1763	0.655374	0.0556609	0.124714	0.988722	894	EUR_ALL_KLS	0.13
3	rs3796186	36876154	C/T	0.656481	0.0073245	0.264593	-0.420861	0.156937	0.000682445	0.979159	0	0.0330244	-0.424054	0.19892	0.998875	414	0.103694	-0.415597	0.255405	0.943704	380	EUR_ALL_KLS_WithBirthDF	0.203
3	rs9822082	37086204	G/A	1.19048	0.00735355	0.456575	0.174358	0.0650495	2.18621	0.139251	54.2588	0.00223247	0.233796	0.0764683	0.988524	1763	0.879755	0.0187192	0.12374	0.998705	894	EUR_ALL_KLS	0.269
3	rs9823617	37199350	A/T	1.19027	0.00736955	0.457146	0.174181	0.0650009	1.66463	0.196979	39.9267	0.003088	0.225605	0.0762478	0.997028	1763	0.763522	0.037411	0.124348	0.994311	894	EUR_ALL_KLS	0.291
3	rs4678945	37239324	G/C	1.1895	0.00744116	0.456146	0.173537	0.0648391	2.3915	0.121996	58.1853	0.00200075	0.234844	0.0759982	0.994455	1763	0.938823	0.00953982	0.124299	0.991012	894	EUR_ALL_KLS	0.291
3	rs9857252	36985232	C/A	1.19482	0.00746393	0.61858	0.177995	0.0665302	1.3286	0.249055	24.7327	0.00400994	0.226465	0.0787054	0.991492	1763	0.649055	0.0566673	0.124523	0.995463	893.999	EUR_ALL_KLS	0.146
3	rs4678915	36964583	G/A	1.19274	0.00748058	0.458813	0.17625	0.0658964	3.60341	0.057661	72.2485	0.0010617	0.25396	0.077577	0.946833	1763	0.840672	-0.0251042	0.124875	0.962983	893.999	EUR_ALL_KLS	0.506
3	rs13421	36985879	T/C	1.19473	0.00749451	0.618561	0.177917	0.0665352	1.33577	0.247781	25.1369	0.00400349	0.226521	0.0787111	0.99137	1763	0.651482	0.0562522	0.124533	0.995178	894	EUR_ALL_KLS	0.146
3	rs11708049	37261396	T/C	1.19047	0.00756179	0.448917	0.174347	0.0652734	3.4227	0.0643056	70.7833	0.00117699	0.248644	0.0766379	0.989472	1763	0.860245	-0.0219313	0.124565	0.978352	894	EUR_ALL_KLS	0.291
3	rs3774339	37062854	C/T	1.18818	0.00759109	0.457551	0.172421	0.0645837	1.57742	0.209132	36.6055	0.00336138	0.222113	0.0757392	0.997857	1763	0.746198	0.0400145	0.123633	0.998721	894	EUR_ALL_KLS	0.291
3	rs4431051	36992405	C/T	1.18906	0.00761771	0.445418	0.173164	0.0648904	1.5377	0.214961	34.9676	0.00345083	0.222077	0.0759385	0.988496	1763	0.744044	0.0407888	0.124926	0.984677	894	EUR_ALL_KLS	0.333
3	rs113956733	37052070	T/C	1.18862	0.00766095	0.463024	0.172797	0.0647989	1.44191	0.22983	30.6477	0.00373278	0.220825	0.076149	0.996151	1763	0.704805	0.046737	0.123368	0.999702	894	EUR_ALL_KLS	0.282
3	3:37106626:A:AT	37106626	A/AT	1.18808	0.00771889	0.456203	0.172335	0.0646871	1.72713	0.188778	42.1004	0.00309304	0.224377	0.0758458	0.995448	1763	0.787068	0.0334665	0.123895	0.997465	894	EUR_ALL_KLS	#N/A
3	rs61489663	37261734	T/A	1.18967	0.00778129	0.448576	0.173674	0.0652562	3.3949	0.0653985	70.544	0.00122834	0.247603	0.0766048	0.990048	1763	0.860625	-0.021875	0.124588	0.978161	894	EUR_ALL_KLS	0.291
3	rs11716414	37258835	G/A	1.18957	0.00780216	0.448595	0.17359	0.0652468	3.38165	0.0659258	70.4287	0.0012397	0.24739	0.0766011	0.990301	1763	0.863062	-0.0214801	0.124538	0.978456	894	EUR_ALL_KLS	0.291
3	rs144977137	36921362	C/T	0.546474	0.00789234	0.121773	-0.604269	0.227456	0	-1	-1	0.00789222	-0.604269	0.227456	0.532673	966	-1	0	0	0	0	EUR_ALL_KLS_WithNoBirthDF	#N/A
3	rs11707406	37160677	T/C	1.18738	0.00789782	0.458922	0.171753	0.0646562	1.68659	0.194051	40.7087	0.00324382	0.223165	0.0758129	0.995639	1763	0.779833	0.0346126	0.123821	0.998534	894	EUR_ALL_KLS	0.291
3	rs6550456	37181995	A/G	1.18823	0.00793945	0.46386	0.172468	0.0649688	1.74922	0.185975	42.8315	0.00313672	0.22534	0.0762826	0.997694	1763	0.791206	0.0328214	0.123974	0.999422	894	EUR_ALL_KLS	0.282
3	rs4579	37094679	G/A	1.18704	0.00796111	0.456373	0.171465	0.0646132	2.01894	0.155348	50.4691	0.00265642	0.227832	0.0758194	0.997414	1763	0.859048	0.0219305	0.123492	0.999784	894	EUR_ALL_KLS	0.291
3	rs7638620	37200085	A/G	1.18822	0.00797016	0.463722	0.172456	0.064996	1.74403	0.186629	42.6616	0.0031588	0.225287	0.0763208	0.997015	1763	0.790143	0.0329993	0.123999	0.99906	894	EUR_ALL_KLS	0.282
3	rs200879708	37260384	AG/A	1.19034	0.00798496	0.435302	0.174235	0.065682	3.04325	0.0810737	67.1403	0.00150959	0.243778	0.0768329	0.977198	1763	0.908469	-0.0145543	0.126593	0.95825	894	EUR_ALL_KLS	#N/A
3	rs2302506	37133124	A/G	1.18696	0.00798943	0.456291	0.171395	0.0646159	2.03007	0.154213	50.7406	0.00264696	0.22787	0.0758045	0.997463	1763	0.863074	0.021312	0.123575	0.999345	894	EUR_ALL_KLS	0.291
3	rs7639327	37099788	A/G	1.18695	0.00799243	0.456384	0.171385	0.0646152	2.01881	0.15536	50.466	0.00266641	0.227745	0.0758193	0.997428	1763	0.859683	0.021833	0.123506	0.999794	894	EUR_ALL_KLS	0.291
3	rs7619703	36981411	T/A	1.19303	0.0079995	0.618745	0.176498	0.0665505	1.38055	0.240008	27.5649	0.00410459	0.225813	0.0786802	0.992048	1763	0.673816	0.0525119	0.124756	0.993137	894	EUR_ALL_KLS	0.146
3	rs6786857	37205015	C/T	1.18805	0.00800011	0.463845	0.17231	0.0649721	1.76437	0.18408	43.3226	0.00312831	0.225402	0.0762821	0.997738	1763	0.796211	0.0320232	0.123999	0.998778	894	EUR_ALL_KLS	0.282
3	rs67385735	37138751	A/G	1.18685	0.00802718	0.45639	0.171305	0.0646209	2.01093	0.156169	50.2718	0.00268994	0.227543	0.0758196	0.997459	1763	0.858755	0.021986	0.123545	0.999951	894	EUR_ALL_KLS	0.291
3	rs3774326	37099566	G/A	1.18676	0.00805496	0.456358	0.171224	0.0646186	2.01071	0.156192	50.2663	0.00269943	0.227478	0.0758249	0.997204	1763	0.858776	0.0219757	0.123506	0.999823	894	EUR_ALL_KLS	0.291
3	rs7372657	37101149	G/A	1.18674	0.00805872	0.456358	0.171214	0.0646188	2.01023	0.156241	50.2545	0.00270133	0.227461	0.0758248	0.997208	1763	0.858748	0.0219806	0.123508	0.99983	894	EUR_ALL_KLS	0.278
3	rs7643836	37148958	G/A	1.1869	0.00806194	0.482096	0.171348	0.0646726	2.4454	0.11787	59.1069	0.00210188	0.234721	0.0763209	0.994792	1763	0.934859	0.00995472	0.121796	0.994363	894	EUR_ALL_KLS	0.247
3	rs11915301	37133853	G/A	1.18671	0.00806503	0.456291	0.171187	0.0646152	2.02445	0.154785	50.6039	0.00267967	0.227583	0.0758034	0.997463	1763	0.863074	0.021312	0.123575	0.999345	894	EUR_ALL_KLS	0.291
3	rs3836485	37115313	GC/G	1.18668	0.00808073	0.45636	0.171162	0.0646216	2.00591	0.156687	50.1474	0.0027153	0.22734	0.0758241	0.997239	1763	0.858303	0.0220544	0.12353	0.99991	894	EUR_ALL_KLS	0.291
3	rs2302505	37131404	C/T	1.18659	0.008112	0.456372	0.171084	0.0646241	2.02543	0.154685	50.6278	0.002693	0.227513	0.0758182	0.997487	1763	0.86389	0.0211835	0.123573	0.999311	894	EUR_ALL_KLS	0.291
3	rs9879135	37132279	G/A	1.18658	0.00811469	0.456372	0.171077	0.0646241	2.0252	0.154709	50.6221	0.00269425	0.227502	0.075818	0.997492	1763	0.863892	0.0211832	0.123574	0.999314	894	EUR_ALL_KLS	0.291
3	rs76761283	36833223	T/C	1.29851	0.00815284	0.225055	0.26122	0.0987346	0.163135	0.686287	0	0.0130104	0.28477	0.114666	0.615429	1763	0.318504	0.193691	0.194169	0.561305	894	EUR_ALL_KLS	#N/A
3	rs3821824	37130942	G/C	1.18639	0.00817908	0.456347	0.170913	0.0646274	2.01756	0.155489	50.4351	0.00272702	0.227239	0.0758236	0.997263	1763	0.863106	0.0213068	0.123573	0.999337	894	EUR_ALL_KLS	0.291
3	rs3774321	37158567	T/G	1.18625	0.00822425	0.456716	0.170796	0.0646287	2.00184	0.157109	50.0459	0.00276747	0.226902	0.0758247	0.996342	1763	0.860176	0.0217681	0.123577	0.999678	894	EUR_ALL_KLS	0.291
3	rs17204801	37143434	G/A	1.18615	0.00823371	0.456288	0.170715	0.0646078	2.01466	0.155786	50.3638	0.00274881	0.226959	0.0757914	0.998082	1763	0.86381	0.0211963	0.123575	0.999317	894	EUR_ALL_KLS	0.291
3	rs11710860	37143017	G/A	1.18615	0.00823579	0.456288	0.170709	0.0646077	2.0145	0.155802	50.36	0.00274972	0.226951	0.0757913	0.998087	1763	0.86381	0.0211963	0.123575	0.999317	894	EUR_ALL_KLS	0.291
3	rs147855434	37139887	TC/T	1.18606	0.008265	0.456349	0.170639	0.0646105	2.00941	0.156326	50.2342	0.00276739	0.226815	0.0757956	0.997797	1763	0.863049	0.0213161	0.123576	0.999344	894	EUR_ALL_KLS	#N/A
3	rs3821823	37158827	T/C	1.18601	0.0082947	0.456662	0.170595	0.0646234	1.9878	0.158572	49.693	0.00281353	0.226491	0.0758153	0.996283	1763	0.858199	0.0220799	0.123581	0.999654	894	EUR_ALL_KLS	0.291
3	rs55755638	37157145	C/T	1.18581	0.00835306	0.456627	0.17043	0.0646192	1.98652	0.158705	49.6608	0.00283453	0.226307	0.0758112	0.996453	1763	0.858828	0.0219788	0.123569	0.999896	894	EUR_ALL_KLS	0.291
3	rs4535177	36977460	A/G	1.19183	0.00836791	0.619152	0.175493	0.066554	1.39111	0.238218	28.1149	0.00424059	0.224953	0.0786635	0.992667	1763	0.683429	0.0509109	0.124846	0.992744	893.999	EUR_ALL_KLS	0.146
3	rs35538499	36990356	T/TG	1.19167	0.00837411	0.619098	0.175352	0.0665067	1.29795	0.254588	22.9553	0.00454275	0.223156	0.0786372	0.991554	1763	0.657516	0.055258	0.124639	0.993082	894	EUR_ALL_KLS	0.146
3	rs3836491	37036099	A/AG	1.18632	0.00838141	0.462634	0.170852	0.0648073	1.35843	0.243809	26.3857	0.00429778	0.217504	0.0761718	0.996385	1763	0.693798	0.0485554	0.123329	0.999605	894	EUR_ALL_KLS	0.282
3	3:37036100:G:GA	37036100	G/GA	1.18632	0.00838141	0.462634	0.170852	0.0648073	1.35843	0.243809	26.3857	0.00429778	0.217504	0.0761718	0.996385	1763	0.693798	0.0485554	0.123329	0.999605	894	EUR_ALL_KLS	#N/A
3	rs5847949	37139597	AT/A	1.18572	0.00838253	0.456205	0.170351	0.0646183	2.0174	0.155506	50.4312	0.002791	0.22663	0.0757994	0.997678	1763	0.867174	0.0206744	0.123614	0.998667	894	EUR_ALL_KLS	0.291
3	rs58693636	37102623	C/T	1.1862	0.00843118	0.454592	0.170758	0.0648209	2.28297	0.130802	56.1973	0.00240084	0.230789	0.0760283	0.99354	1763	0.929547	0.0109669	0.12404	0.991542	894	EUR_ALL_KLS	0.291
3	rs2276807	36987083	A/C	1.19133	0.00848954	0.61898	0.17507	0.0665171	1.27574	0.258693	21.6139	0.00467714	0.222509	0.0786675	0.990933	1763	0.652589	0.0560852	0.124587	0.994194	894	EUR_ALL_KLS	0.146
3	rs4647224	37043230	G/A	1.18587	0.00853379	0.462809	0.170473	0.064814	1.38677	0.238952	27.8898	0.00428145	0.217597	0.0761721	0.99647	1763	0.704136	0.0468502	0.123374	0.999731	894	EUR_ALL_KLS	0.282
3	rs4647218	37042082	A/G	1.18586	0.00853521	0.462807	0.170469	0.0648139	1.38682	0.238943	27.8927	0.00428177	0.217594	0.076172	0.996468	1763	0.704176	0.0468439	0.123374	0.999726	894	EUR_ALL_KLS	0.282
3	rs3774341	37045233	A/C	1.18584	0.00854313	0.46281	0.17045	0.0648144	1.3873	0.238862	27.9175	0.0042839	0.217582	0.076172	0.996474	1763	0.704449	0.0467995	0.123377	0.999693	894	EUR_ALL_KLS	0.282
3	rs12171282	37047583	A/G	1.18581	0.0085521	0.462815	0.170428	0.0648147	1.38836	0.238681	27.9728	0.00428481	0.217577	0.0761719	0.996481	1763	0.704899	0.046726	0.12338	0.999639	894	EUR_ALL_KLS	0.282
3	rs1558528	37056990	C/A	1.18551	0.00864862	0.46304	0.170177	0.0648134	1.37749	0.240529	27.4042	0.00436035	0.217106	0.0761551	0.997146	1763	0.704151	0.0468738	0.123442	0.99964	894	EUR_ALL_KLS	0.282
3	rs6768108	36998755	C/T	1.18569	0.00866455	0.444955	0.170325	0.0648853	1.86242	0.172345	46.3065	0.00315473	0.223984	0.075869	0.9916	1763	0.846734	0.0241995	0.1252	0.984801	893.999	EUR_ALL_KLS	0.333
3	rs142149321	36995986	TA/T	1.18553	0.00868649	0.444601	0.170192	0.064856	1.75658	0.185051	43.0713	0.00337731	0.222276	0.0758329	0.99062	1763	0.820915	0.0283305	0.125152	0.985758	893.999	EUR_ALL_KLS	0.333
3	rs2286939	37062040	T/C	1.18521	0.00874954	0.463176	0.16992	0.0648132	1.37018	0.241781	27.017	0.00442736	0.216684	0.0761367	0.997816	1763	0.704537	0.0468386	0.123519	0.999591	894	EUR_ALL_KLS	0.282
3	rs3733030	37170717	T/C	1.18546	0.00875477	0.46393	0.170135	0.0649002	1.69243	0.193281	40.9133	0.00356169	0.222026	0.0761778	0.997666	1763	0.791548	0.0327595	0.123947	0.99982	894	EUR_ALL_KLS	0.282
3	rs4678937	37145174	C/T	1.18475	0.00875668	0.455859	0.169529	0.064671	2.2169	0.136506	54.8921	0.0025859	0.228512	0.0758395	0.997623	1763	0.920647	0.0123338	0.123809	0.997827	894	EUR_ALL_KLS	0.291
3	rs67233917	37157635	A/G	1.18449	0.00885481	0.457387	0.16931	0.0646812	2.08613	0.148642	52.0644	0.0028228	0.2267	0.0759109	0.995245	1763	0.889082	0.0172339	0.123571	0.999179	894	EUR_ALL_KLS	0.291
3	rs11720064	37101519	G/T	1.18409	0.0089126	0.45676	0.168975	0.0646078	1.95381	0.162177	48.8179	0.00307432	0.224404	0.075807	0.997431	1763	0.859635	0.021841	0.123508	0.999802	894	EUR_ALL_KLS	0.291
3	rs73068054	36945794	G/A	1.19168	0.00894272	0.408341	0.175366	0.0670812	1.76302	0.184248	43.2791	0.00346487	0.229735	0.078591	0.979242	1763	0.819082	0.0294487	0.128751	0.963678	894	EUR_ALL_KLS	0.793
3	rs3836489	37083407	G/GA	1.18476	0.00896069	0.463317	0.169542	0.0648705	1.62666	0.202166	38.5242	0.00380055	0.220467	0.0761738	0.997813	1763	0.776563	0.0351227	0.123758	0.999646	894	EUR_ALL_KLS	0.282
3	rs963078	37220509	G/T	1.18525	0.00897176	0.463225	0.169955	0.065039	2.00637	0.156639	50.1588	0.00299868	0.226639	0.0763642	0.995268	1763	0.87053	0.0202282	0.124111	0.994544	894	EUR_ALL_KLS	0.282
3	rs3774323	37134451	T/C	1.18375	0.00910247	0.455963	0.168688	0.0646765	2.11109	0.146235	52.6312	0.00285469	0.226325	0.0758726	0.99582	1763	0.900454	0.0154739	0.123704	0.996735	894	EUR_ALL_KLS	0.291
3	rs9819025	37073287	T/G	1.18427	0.00910904	0.463223	0.169125	0.0648502	1.6164	0.203594	38.1342	0.00388424	0.219855	0.0761425	0.998491	1763	0.776542	0.0351242	0.123751	0.999634	894	EUR_ALL_KLS	0.282
3	rs11714667	37222360	G/A	1.18465	0.0091699	0.463169	0.169449	0.0650312	2.05351	0.151856	51.3028	0.00297648	0.226802	0.0763603	0.995231	1763	0.884468	0.0180289	0.124074	0.994703	894	EUR_ALL_KLS	0.282
3	rs6786906	37226016	T/C	1.18396	0.00934654	0.463443	0.168865	0.0649703	2.09478	0.147803	52.2623	0.00295738	0.226695	0.0762734	0.996845	1763	0.897596	0.0159618	0.124024	0.995119	894	EUR_ALL_KLS	0.282
3	rs9834970	36856030	T/C	1.41118	0.00941995	0.517823	0.344424	0.132653	4.57623e-05	0.994603	0	0.0456757	0.343684	0.171981	0.992597	414	0.0973812	0.345512	0.20843	0.996418	380	EUR_ALL_KLS_WithBirthDF	0.459
3	rs200775614	37112469	C/CCA	1.18316	0.00950117	0.463669	0.168191	0.0648515	1.58546	0.207977	36.9267	0.00412049	0.218398	0.0761292	0.997231	1763	0.775061	0.0353821	0.123817	0.999135	894	EUR_ALL_KLS	#N/A
3	rs11129745	36968873	G/A	1.18282	0.00957285	0.44588	0.167902	0.0648046	2.00363	0.156923	50.0907	0.00318399	0.223483	0.0757726	0.993525	1763	0.894964	0.0165104	0.125054	0.993038	894	EUR_ALL_KLS	0.32
3	rs11713122	37168314	A/C	1.18278	0.00969209	0.463822	0.167866	0.0648976	1.63527	0.200976	38.848	0.00406232	0.21887	0.0761743	0.997016	1763	0.791087	0.0328326	0.123944	0.999834	894	EUR_ALL_KLS	0.282
3	rs9852378	37038771	C/T	1.18248	0.00972563	0.462452	0.167617	0.0648312	1.5547	0.212442	35.6791	0.0043025	0.217478	0.0761721	0.996392	1763	0.767182	0.0365616	0.123493	0.999625	894	EUR_ALL_KLS	0.282
3	rs2302503	37107470	G/A	1.18274	0.00974212	0.463106	0.167834	0.0649301	1.49296	0.221757	33.0191	0.00448843	0.216715	0.0762646	0.996542	1763	0.752296	0.0390674	0.123782	0.997638	894	EUR_ALL_KLS	0.282
3	rs4678938	37181015	G/C	1.18295	0.00981128	0.466461	0.168013	0.0650606	2.28497	0.130633	56.2358	0.00277447	0.22828	0.0763049	0.997392	1763	0.951799	0.0075268	0.124518	0.999324	894	EUR_ALL_KLS	0.264
3	rs4234259	37048633	A/G	1.18217	0.00985096	0.462632	0.167355	0.0648407	1.57835	0.208999	36.6427	0.00428531	0.217574	0.0761719	0.996482	1763	0.775631	0.0352166	0.123559	0.999755	894	EUR_ALL_KLS	0.282
3	rs4642070	36900944	C/T	1.19008	0.00985177	0.624673	0.174022	0.0674247	0.36542	0.545511	0	0.0114875	0.198249	0.0784364	0.993924	1763	0.424214	0.105452	0.131959	0.961973	894	EUR_ALL_KLS	0.356
3	rs3733029	37170750	G/C	1.18225	0.00986591	0.463741	0.16742	0.0648792	1.62581	0.202283	38.4922	0.00415487	0.218241	0.0761439	0.99767	1763	0.791548	0.0327595	0.123947	0.99982	894	EUR_ALL_KLS	0.282
3	rs2885608	37176045	A/G	1.18224	0.00986975	0.463744	0.167411	0.064879	1.62553	0.202323	38.4814	0.00415709	0.218227	0.0761436	0.997668	1763	0.791532	0.032762	0.123947	0.99982	894	EUR_ALL_KLS	0.282
3	rs57588408	37141928	CAT/C	1.18217	0.00992625	0.453382	0.167348	0.0649043	1.79624	0.180167	44.3282	0.00374933	0.220768	0.0761659	0.991831	1763	0.835843	0.0257001	0.124027	0.995002	894	EUR_ALL_KLS	0.291
3	rs201722141	37088096	A/AT	1.18602	0.00993249	0.443747	0.170605	0.0661729	0.831197	0.361927	0	0.00748361	0.207589	0.0776173	0.966132	1763	0.568555	0.0721922	0.126613	0.982047	894	EUR_ALL_KLS	#N/A
3	rs7639375	37107022	C/A	1.18246	0.00993769	0.461793	0.167598	0.065011	1.62661	0.202172	38.5225	0.00418199	0.218577	0.0763162	0.99406	1763	0.791935	0.0327436	0.124123	0.992199	894	EUR_ALL_KLS	0.282
3	rs4678930	37093605	A/G	1.1819	0.00997727	0.463148	0.167121	0.0648607	1.56613	0.210771	36.1482	0.0043677	0.217062	0.076154	0.997621	1763	0.776153	0.0351937	0.123775	0.999687	894	EUR_ALL_KLS	0.282
3	rs6550451	37123250	G/A	1.18171	0.0100548	0.463157	0.166964	0.0648671	1.55787	0.211977	35.8099	0.00442241	0.216755	0.0761519	0.997694	1763	0.775516	0.0353115	0.123828	0.999847	894	EUR_ALL_KLS	0.282
3	rs6550445	37066369	T/C	1.18159	0.0100958	0.46338	0.166863	0.0648633	1.56352	0.21115	36.0418	0.00442433	0.216793	0.0761691	0.997067	1763	0.776552	0.0351161	0.123728	0.999597	894	EUR_ALL_KLS	0.282
3	rs6550448	37108896	T/A	1.18157	0.0101085	0.463133	0.166848	0.0648685	1.57385	0.209649	36.4615	0.00439771	0.216893	0.0761528	0.997665	1763	0.780463	0.0345146	0.123834	0.999142	894	EUR_ALL_KLS	0.282
3	rs6550447	37078280	G/C	1.18147	0.0101145	0.463057	0.166759	0.0648392	1.55953	0.211734	35.8782	0.00444227	0.216567	0.076124	0.998262	1763	0.776549	0.0351239	0.123754	0.99964	894	EUR_ALL_KLS	0.282
3	rs4296548	36915814	T/G	1.18892	0.010274	0.628357	0.173042	0.0674242	0.450919	0.501899	0	0.0108264	0.200039	0.0785006	0.995293	1763	0.460731	0.0971116	0.131651	0.965897	894	EUR_ALL_KLS	0.356
3	rs138739237	36907389	C/T	1.43874	0.0103796	0.36833	0.363765	0.141934	0.0614095	0.804282	0	0.03018	0.391427	0.180571	0.99781	414	0.164654	0.319043	0.229595	0.975187	380	EUR_ALL_KLS_WithBirthDF	0.94
3	rs112538605	37112472	C/CAT	1.18088	0.0104036	0.463341	0.166262	0.0648923	1.53274	0.215702	34.7572	0.00464149	0.215694	0.0761922	0.997563	1763	0.773168	0.0356921	0.12383	0.999434	894	EUR_ALL_KLS	0.282
3	rs6780799	37162758	G/A	1.18062	0.0104788	0.463414	0.166038	0.0648684	1.55527	0.21236	35.7024	0.00460161	0.215758	0.0761406	0.996877	1763	0.781187	0.0344121	0.123886	0.999163	894	EUR_ALL_KLS	0.282
3	rs28522146	36906822	C/G	1.18781	0.0105978	0.626158	0.172114	0.0673456	0.314043	0.57521	0	0.0130662	0.194626	0.0784164	0.998087	1763	0.4077	0.108844	0.131463	0.969858	894	EUR_ALL_KLS	0.356
3	rs4678914	36948417	T/G	1.48105	0.0107646	0.687952	0.39275	0.154004	0.000290033	0.986412	0	0.0518498	0.395006	0.203153	0.980323	414	0.0988838	0.389701	0.236141	0.982757	380	EUR_ALL_KLS_WithBirthDF	0.298
3	rs1392748	37265313	T/C	1.18133	0.010843	0.450554	0.166642	0.0654081	3.77943	0.0518865	73.5409	0.00143594	0.244173	0.0766075	0.989606	1763	0.738715	-0.0419091	0.125643	0.973913	894.001	EUR_ALL_KLS	0.291
3	rs11926827	37266125	C/G	1.18072	0.0110128	0.450909	0.166125	0.0653446	3.691	0.0547069	72.9071	0.00151955	0.242745	0.0765535	0.99025	1763	0.75241	-0.0395688	0.125431	0.976232	894	EUR_ALL_KLS	0.291
3	rs201067787	37010043	T/TC	1.18155	0.0111195	0.44479	0.166828	0.0657081	2.00833	0.156437	50.2075	0.00367514	0.224382	0.0772459	0.964323	1763	0.897063	0.0161688	0.124978	0.97511	894	EUR_ALL_KLS	#N/A
3	rs2241031	37090274	C/T	1.17848	0.0113488	0.463711	0.164224	0.0648651	1.57293	0.209782	36.4242	0.00489871	0.214236	0.0761424	0.997612	1763	0.796776	0.0318954	0.123855	0.999663	894	EUR_ALL_KLS	0.282
3	rs148264883	36928430	C/G	1.44111	0.0114759	0.366915	0.365417	0.144556	0.155024	0.69378	0	0.0255197	0.409954	0.183552	0.978045	414	0.212131	0.292681	0.234571	0.951589	380	EUR_ALL_KLS_WithBirthDF	0.92
3	rs56149992	36930451	C/T	1.4359	0.0115758	0.369534	0.361792	0.143294	0.157172	0.691773	0	0.0258807	0.406593	0.182493	0.987259	414	0.210508	0.289757	0.231404	0.969276	380	EUR_ALL_KLS_WithBirthDF	0.92
3	rs2302504	37116386	G/T	1.17892	0.0115959	0.45953	0.164596	0.0652068	1.36401	0.242843	26.687	0.00575725	0.211642	0.076646	0.988348	1763	0.73911	0.0413193	0.12407	0.992028	894	EUR_ALL_KLS	0.282
3	rs7627949	37268913	G/T	1.17861	0.0118705	0.450919	0.164335	0.0653166	3.74601	0.0529337	73.3049	0.00160355	0.241177	0.0764365	0.990952	1763	0.728549	-0.0436424	0.12575	0.974855	893.999	EUR_ALL_KLS	0.291
3	rs9882924	36945591	T/C	1.47288	0.0120765	0.684823	0.387218	0.154276	0.0426354	0.836413	0	0.0416427	0.414634	0.203544	0.978803	414	0.138678	0.350204	0.236507	0.973838	380	EUR_ALL_KLS_WithBirthDF	0.306
3	rs11714716	37269678	A/G	1.1777	0.012288	0.450998	0.163564	0.0653273	3.73356	0.0533296	73.2159	0.00167151	0.240276	0.0764449	0.990994	1763	0.725645	-0.0441426	0.125789	0.97476	894	EUR_ALL_KLS	0.291
3	rs9861967	37158798	C/T	1.17578	0.0124894	0.462688	0.161935	0.0648255	2.03428	0.153787	50.8425	0.00404154	0.218905	0.0761434	0.996642	1763	0.923421	0.0118788	0.123576	0.999796	894	EUR_ALL_KLS	0.282
3	rs35929476	36921383	G/A	0.557515	0.0125001	0.118635	-0.584265	0.233921	2.25259e-31	-1	-1	0.0125002	-0.584265	0.233921	0.520649	966	-1	0	0	0	0	EUR_ALL_KLS_WithNoBirthDF	#N/A
3	rs182347098	36921380	C/T	0.555219	0.0125232	0.116089	-0.588392	0.235635	0	-1	-1	0.0125232	-0.588392	0.235635	0.524316	966	-1	0	0	0	0	EUR_ALL_KLS_WithNoBirthDF	#N/A
3	rs4328757	36938180	C/T	1.18239	0.0133167	0.633354	0.167537	0.0676865	0.239838	0.624323	0	0.0174167	0.187247	0.0787484	0.992453	1763	0.398614	0.111789	0.132436	0.964922	894	EUR_ALL_KLS	0.364
3	rs6789885	36964854	C/T	1.31451	0.01466	0.285773	0.273467	0.112046	0.741714	0.389112	0	0.0110466	0.330003	0.12986	0.876995	966	0.62364	0.108763	0.221649	0.833461	489	EUR_ALL_KLS_WithNoBirthDF	0.123
3	rs73068044	36919481	G/A	1.40997	0.0157943	0.373493	0.343565	0.142343	0.155143	0.693669	0	0.0323837	0.387739	0.181217	0.992676	414	0.23627	0.272405	0.230001	0.972192	380	EUR_ALL_KLS_WithBirthDF	0.92
3	rs13072940	36842623	T/A	0.852986	0.015914	0.385125	-0.159012	0.0659561	0.797997	0.371693	0	0.0117296	-0.195471	0.0775623	0.990315	1763	0.610777	-0.063796	0.125345	0.997553	894	EUR_ALL_KLS	0.29
3	rs11706926	36978647	A/G	1.17035	0.0159225	0.577844	0.157301	0.0652517	1.36767	0.242212	26.8831	0.00766089	0.203999	0.0764998	0.99701	1763	0.794264	0.0326001	0.125011	0.991545	894	EUR_ALL_KLS	0.186
3	rs55690320	36922229	A/T	1.40898	0.0160162	0.374574	0.342863	0.142353	0.0859195	0.76943	0	0.0377018	0.375482	0.180687	0.989351	414	0.210409	0.289486	0.231138	0.960775	380	EUR_ALL_KLS_WithBirthDF	0.92
3	rs4515003	37013231	C/G	1.16952	0.0160516	0.530071	0.15659	0.065036	0.259917	0.610177	0	0.0210407	0.177569	0.0769611	0.991942	1763	0.391686	0.104187	0.121634	0.988788	894	EUR_ALL_KLS	0.218
3	rs6777217	36979042	A/G	1.16983	0.0162107	0.577802	0.156859	0.0652455	1.35265	0.244815	26.071	0.00786724	0.203293	0.0764916	0.99685	1763	0.792703	0.032851	0.125003	0.991565	894	EUR_ALL_KLS	0.186
3	rs6777094	36976926	T/A	1.16841	0.017114	0.580065	0.155644	0.0652803	1.89522	0.168614	47.2358	0.00591754	0.21054	0.0764956	0.995263	1763	0.945765	0.008519	0.125231	0.991432	894	EUR_ALL_KLS	0.186
3	rs35595120	36921054	T/C	1.40094	0.0175563	0.37258	0.337143	0.141964	0.177702	0.673356	0	0.0339676	0.384791	0.181466	0.990683	414	0.250366	0.26198	0.227916	0.981553	380	EUR_ALL_KLS_WithBirthDF	0.92
3	rs9855475	37051667	A/C	1.1659	0.0179157	0.520748	0.153494	0.0648378	0.40054	0.526811	0	0.0191567	0.179178	0.076491	0.994438	1763	0.471805	0.0879339	0.122208	0.994392	894	EUR_ALL_KLS	0.218
3	rs7615360	37019950	T/G	1.16836	0.0183458	0.509338	0.155604	0.0659742	0.185236	0.666912	0	0.0259927	0.173433	0.0779011	0.965747	1763	0.373634	0.110382	0.124068	0.969639	894	EUR_ALL_KLS	0.218
3	rs12497643	36974003	G/A	1.16485	0.0188621	0.541119	0.152594	0.0649819	0.907904	0.340671	0	0.0124147	0.190523	0.0762052	0.99458	1763	0.678782	0.0515174	0.1244	0.994202	894	EUR_ALL_KLS	0.238
3	rs35481323	36842021	C/G	0.855815	0.0188764	0.380724	-0.155701	0.0663133	1.14508	0.284582	12.6695	0.0104786	-0.199634	0.0779937	0.984668	1763	0.744323	-0.0410849	0.125976	0.992962	894	EUR_ALL_KLS	0.29
3	rs11713606	36831937	C/T	0.684288	0.0190663	0.696363	-0.379376	0.161834	0.711754	0.398862	0	0.156604	-0.28179	0.198922	1	414	0.0404126	-0.570397	0.27831	0.721035	380	EUR_ALL_KLS_WithBirthDF	#N/A
3	rs13071064	36921527	G/A	0.80586	0.0193699	0.356816	-0.215845	0.0923072	2.80542	0.0939461	64.3547	0.00410988	-0.311333	0.108493	0.540079	1763	0.844348	0.0344894	0.175666	0.519126	894	EUR_ALL_KLS	#N/A
3	rs34502643	36921509	G/A	0.805863	0.0193717	0.356816	-0.215842	0.0923072	2.80561	0.0939353	64.3571	0.00410988	-0.311333	0.108493	0.540079	1763	0.844298	0.0345007	0.175666	0.519126	894	EUR_ALL_KLS	#N/A
3	rs7636849	36852776	A/T	0.857454	0.0195167	0.383523	-0.153788	0.0658479	0.959601	0.327287	0	0.0123836	-0.193808	0.0774915	0.997102	1763	0.689989	-0.0498198	0.124902	0.997913	894	EUR_ALL_KLS	0.29
3	rs55644704	36834099	A/G	1.42142	0.0197981	0.42769	0.351658	0.150916	0.0321463	0.857707	0	0.0874704	0.330049	0.193136	0.840097	414	0.110894	0.38554	0.241841	0.818175	380	EUR_ALL_KLS_WithBirthDF	0.167
3	rs11707149	36850490	C/T	0.85782	0.0199654	0.38207	-0.153361	0.0659049	0.910314	0.340031	0	0.0131118	-0.192296	0.0775163	0.996324	1763	0.678979	-0.0518099	0.125188	0.997274	894	EUR_ALL_KLS	0.29
3	rs9681525	37019906	T/C	1.16141	0.0210863	0.530153	0.149638	0.0648787	0.360413	0.548277	0	0.0232931	0.174392	0.0768722	0.994499	1763	0.465125	0.0883516	0.120958	0.99582	894	EUR_ALL_KLS	0.218
3	rs6776697	36985664	C/T	1.16234	0.0212273	0.575587	0.150438	0.0652967	1.47765	0.224143	32.3248	0.00932674	0.198887	0.0764996	0.996817	1763	0.870694	0.0204006	0.125329	0.990582	894	EUR_ALL_KLS	0.186
3	rs1133661	37028066	A/G	1.1613	0.0212373	0.529925	0.149542	0.0649126	0.394108	0.530148	0	0.0224794	0.175348	0.0768339	0.99846	1763	0.482583	0.0851917	0.121329	0.998339	894	EUR_ALL_KLS	0.218
3	rs1055095	37027933	C/A	1.1613	0.0212414	0.529925	0.149538	0.0649129	0.39401	0.530199	0	0.0224859	0.175341	0.0768344	0.998447	1763	0.482563	0.0851958	0.121329	0.998339	894	EUR_ALL_KLS	0.218
3	rs9311149	37030175	C/A	1.16067	0.021669	0.528988	0.148999	0.0648915	0.530633	0.466341	0	0.0198163	0.17891	0.0767918	1	1763	0.540399	0.0742962	0.121357	0.998312	894	EUR_ALL_KLS	0.218
3	rs56231935	36979260	T/C	1.16042	0.0224872	0.576279	0.14878	0.065196	1.61267	0.204117	37.991	0.00906566	0.199212	0.0763392	0.999994	1763	0.918258	0.0128617	0.125323	0.991804	894	EUR_ALL_KLS	0.186
3	rs34281749	36983111	T/TGG	1.16049	0.0228177	0.573203	0.148846	0.0653845	1.62185	0.202834	38.3419	0.00914419	0.199657	0.0765963	0.990989	1763	0.921391	0.012387	0.125525	0.989659	894.001	EUR_ALL_KLS	0.186
3	3:36983113:G:GGA	36983113	G/GGA	1.16045	0.0228561	0.5732	0.148804	0.0653846	1.62079	0.202982	38.3016	0.00916475	0.199599	0.0765965	0.990956	1763	0.921372	0.0123901	0.125525	0.98966	894	EUR_ALL_KLS	#N/A
3	rs6806158	36966067	T/C	1.16553	0.0229057	0.626939	0.153179	0.0673312	1.51066	0.219039	33.8036	0.00988339	0.205397	0.0796147	0.978998	1763	0.861416	0.0220265	0.126174	0.981534	894.001	EUR_ALL_KLS	0.128
3	rs4678914	36948417	T/G	1.1718	0.0237262	0.657853	0.158541	0.0701035	0.642087	0.422956	0	0.0189358	0.19299	0.0822356	0.978198	1763	0.61765	0.06694	0.134099	0.967694	894.001	EUR_ALL_KLS	0.298
3	rs2276808	36986992	C/T	1.15893	0.0238373	0.576129	0.147494	0.0652702	1.45032	0.228477	31.0495	0.0105784	0.195415	0.0764435	0.996528	1763	0.882324	0.0185605	0.125389	0.989365	894	EUR_ALL_KLS	0.186
3	rs199570773	37028931	A/AT	1.1665	0.024434	0.404208	0.154005	0.0684397	0.0272726	0.868831	0	0.0706586	0.146788	0.0812032	0.913494	1763	0.176934	0.171705	0.127165	0.951298	894	EUR_ALL_KLS	#N/A
3	rs11129732	36831830	C/A	0.85567	0.0262831	0.346733	-0.155871	0.0701487	2.72552	0.098756	63.3097	0.304106	-0.0846357	0.0823569	0.93137	1763	0.0101592	-0.344147	0.133891	0.979165	893.999	EUR_ALL_KLS	#N/A
3	rs35143437	36985315	T/G	0.770873	0.0280208	0.0912099	-0.260231	0.118449	1.29222	0.255639	22.6138	0.0135428	-0.340531	0.137913	0.886736	1763	0.881567	-0.0344528	0.231254	0.855534	894	EUR_ALL_KLS	#N/A
3	rs6806252	37150988	C/G	1.15304	0.0283502	0.529964	0.142403	0.0649527	0.443127	0.505617	0	0.0271469	0.169683	0.0768005	0.996441	1763	0.54392	0.0738738	0.121724	0.999191	894	EUR_ALL_KLS	0.218
3	rs6784088	37075984	A/G	1.15229	0.0289865	0.528928	0.141752	0.0649144	0.393151	0.530648	0	0.0291912	0.167476	0.0767923	0.99845	1763	0.524386	0.0773499	0.121505	0.999491	894	EUR_ALL_KLS	0.218
3	rs906482	36856328	G/A	0.86568	0.0294424	0.37729	-0.14424	0.0662407	1.28529	0.256917	22.1966	0.0143875	-0.191147	0.0781007	0.987897	1763	0.847726	-0.0240099	0.125038	0.997632	894	EUR_ALL_KLS	0.29
3	rs9882924	36945591	T/C	1.16428	0.0299878	0.65411	0.1521	0.0700839	1.28178	0.257569	21.9832	0.0146046	0.200697	0.0821844	0.977278	1763	0.86654	0.0225502	0.134184	0.959452	894	EUR_ALL_KLS	0.306
3	rs202010951	37260401	AAG/A	1.20761	0.0327604	0.233486	0.188647	0.088359	0.249307	0.617564	0	0.0365042	0.214792	0.102709	0.745587	1763	0.509951	0.1142	0.173316	0.754112	894	EUR_ALL_KLS	#N/A
3	rs7616160	37141977	A/G	1.14846	0.0328794	0.528971	0.138425	0.0648798	0.707698	0.400209	0	0.0242678	0.172942	0.0767656	0.996955	1763	0.667639	0.052121	0.121384	0.999365	894	EUR_ALL_KLS	0.218
3	rs3774336	37071915	A/G	1.74817	0.0329471	0.0816788	0.558572	0.261905	1.11477	0.291046	10.2957	0.308921	0.339799	0.333958	0.981222	414	0.0314541	0.908099	0.42212	0.986092	380	EUR_ALL_KLS_WithBirthDF	#N/A
3	rs2362824	37199453	G/A	1.1485	0.0330984	0.53735	0.138455	0.0649755	0.601092	0.438162	0	0.0264087	0.169603	0.0763926	0.99724	1763	0.644652	0.0569822	0.123551	0.99983	894	EUR_ALL_KLS	0.211
3	rs34502643	36921509	G/A	0.754124	0.0332955	0.358346	-0.282198	0.13258	2.513	0.112911	60.207	0.00808856	-0.418423	0.157994	0.543645	966	0.862997	0.0420629	0.243758	0.519264	489	EUR_ALL_KLS_WithNoBirthDF	#N/A
3	rs13071064	36921527	G/A	0.754124	0.0332955	0.358346	-0.282198	0.13258	2.513	0.112911	60.207	0.00808856	-0.418423	0.157994	0.543645	966	0.862997	0.0420629	0.243758	0.519264	489	EUR_ALL_KLS_WithNoBirthDF	#N/A
3	rs17810754	37149447	C/T	0.766325	0.0335885	0.0764437	-0.266149	0.125248	0.012508	0.910951	0	0.0636324	-0.275026	0.148282	0.947403	1763	0.296929	-0.244046	0.233975	0.916646	894	EUR_ALL_KLS	#N/A
3	rs925135	36854253	G/A	0.868673	0.0338076	0.367939	-0.140788	0.0663356	0.708231	0.400032	0	0.024466	-0.174918	0.0777506	0.999837	1763	0.697253	-0.0494751	0.127175	0.971468	894.001	EUR_ALL_KLS	0.274
3	rs906482	36856328	G/A	0.742823	0.0339902	0.384869	-0.297297	0.140222	0.140845	0.707442	0	0.155252	-0.255201	0.179565	0.988761	414	0.105779	-0.363083	0.224477	0.998496	380	EUR_ALL_KLS_WithBirthDF	0.29
3	rs7636849	36852776	A/T	0.745163	0.0345879	0.390816	-0.294152	0.139201	0.214571	0.643208	0	0.17413	-0.242463	0.178406	0.998685	414	0.0923495	-0.374589	0.222554	0.998688	380	EUR_ALL_KLS_WithBirthDF	0.29
3	rs7640224	37185143	A/T	1.14699	0.0347574	0.537542	0.137137	0.0649578	0.581798	0.445608	0	0.02803	0.167761	0.0763639	0.99719	1763	0.6447	0.0569739	0.123551	0.999829	894	EUR_ALL_KLS	0.211
3	rs11707149	36850490	C/T	0.745821	0.0351918	0.390584	-0.293269	0.139244	0.208129	0.648238	0	0.174649	-0.242311	0.178509	0.997641	414	0.0941827	-0.37246	0.222532	0.998189	380	EUR_ALL_KLS_WithBirthDF	0.29
3	rs10849	37095070	C/T	1.14602	0.0352892	0.522892	0.136297	0.0647485	0.837722	0.360049	0	0.0233247	0.173831	0.0766424	0.995984	1763	0.724023	0.0427274	0.121011	0.999108	894	EUR_ALL_KLS	0.226
3	rs10663817	37181911	C/CTTTA	1.14633	0.0355394	0.53767	0.136568	0.0649656	0.572517	0.44926	0	0.0288178	0.166952	0.0763743	0.997158	1763	0.644336	0.0570415	0.123561	0.999508	894	EUR_ALL_KLS	0.211
3	rs3774327	37099367	G/A	1.14548	0.0359675	0.522748	0.13582	0.0647596	0.989207	0.319936	0	0.0212014	0.176488	0.0765881	0.995997	1763	0.780451	0.0338098	0.121299	0.999051	894	EUR_ALL_KLS	0.226
3	rs7372653	37101079	G/A	1.14547	0.0359684	0.522744	0.135818	0.0647592	0.987617	0.320326	0	0.0212255	0.176454	0.0765879	0.996001	1763	0.779925	0.0338923	0.121297	0.999073	894	EUR_ALL_KLS	0.226
3	rs11129732	36831830	C/A	0.73108	0.0360122	0.3582	-0.313232	0.149386	1.45185	0.228231	31.1224	0.404914	-0.16235	0.194927	0.933299	414	0.0231839	-0.527969	0.232545	0.979632	379.999	EUR_ALL_KLS_WithBirthDF	#N/A
3	rs57863333	37263719	G/A	1.14925	0.0360886	0.423884	0.139108	0.0663708	4.20926	0.0402038	76.2429	0.00426982	0.222111	0.0777291	0.975104	1763	0.508642	-0.0842837	0.127518	0.954469	894	EUR_ALL_KLS	0.261
3	rs113644516	37252319	G/A	1.81259	0.0361773	0.0693923	0.594756	0.283903	0.230438	0.6312	0	0.178419	0.487007	0.361915	0.994944	414	0.093771	0.767133	0.457762	0.930451	380	EUR_ALL_KLS_WithBirthDF	#N/A
3	rs9311138	36847271	A/G	1.25264	0.0365331	0.898299	0.225253	0.107728	0.170621	0.679561	0	0.0462076	0.252945	0.126885	0.989826	1763	0.450802	0.153749	0.20389	0.98486	894	EUR_ALL_KLS	#N/A
3	rs62245255	36921491	G/A	1.9177	0.0374654	0.911889	0.651124	0.312942	0.582553	0.445313	0	0.327114	0.423563	0.432232	0.610793	414	0.0468327	0.90183	0.45368	0.646257	380	EUR_ALL_KLS_WithBirthDF	#N/A
3	rs62245256	36921545	A/G	0.738083	0.0382089	0.148665	-0.303699	0.14653	0	-1	-1	0.0382095	-0.303699	0.14653	0.524552	1763	-1	0	0	0	0	EUR_ALL_KLS	#N/A
3	rs35481323	36842021	C/G	0.749669	0.0392397	0.389186	-0.288123	0.139752	0.226131	0.634407	0	0.189749	-0.234858	0.179101	0.988981	414	0.0968267	-0.371039	0.223459	0.996502	380	EUR_ALL_KLS_WithBirthDF	0.29
3	rs6550459	37223735	G/A	1.14327	0.0395056	0.536842	0.13389	0.0650305	0.782523	0.376371	0	0.0266699	0.169476	0.0764674	0.994735	1763	0.740763	0.0408964	0.123613	0.99504	894	EUR_ALL_KLS	0.211
3	rs7630221	37192199	A/G	1.14293	0.0395207	0.535935	0.133598	0.0648935	0.393073	0.530688	0	0.0374748	0.158775	0.076314	0.996693	1763	0.582174	0.0678521	0.12332	0.999843	894	EUR_ALL_KLS	0.211
3	3:37001154:G:GT	37001154	G/GT	0.521222	0.0397941	0.0724259	-0.65158	0.316935	0.00804231	0.928542	0	0.117047	-0.629458	0.401622	0.693955	414	0.182359	-0.688097	0.515999	0.706153	380	EUR_ALL_KLS_WithBirthDF	#N/A
3	rs62244266	37096955	G/A	0.671455	0.0398666	0.070953	-0.398309	0.193812	0.0827178	0.773648	0	0.0576197	-0.432835	0.227978	0.930388	966	0.402229	-0.308314	0.368071	0.838872	489	EUR_ALL_KLS_WithNoBirthDF	#N/A
3	rs17206492	37256102	G/A	0.773085	0.0400495	0.0762093	-0.257366	0.125346	0.325881	0.568095	0	0.0390404	-0.298648	0.144711	0.943456	1763	0.595011	-0.133338	0.25083	0.876944	894	EUR_ALL_KLS	#N/A
3	rs35835767	37160285	A/G	0.774257	0.0406678	0.0765569	-0.255852	0.124995	0.00327035	0.954396	0	0.0782857	-0.260371	0.147877	0.950849	1763	0.295827	-0.244545	0.233919	0.917675	894	EUR_ALL_KLS	#N/A
3	rs34496131	36921473	G/A	1.8972	0.0417053	0.915238	0.64038	0.314459	0.640279	0.42361	0	0.358668	0.399548	0.435282	0.616453	414	0.0470151	0.903276	0.454784	0.670234	380	EUR_ALL_KLS_WithBirthDF	#N/A
3	rs13072940	36842623	T/A	0.753501	0.0420336	0.392038	-0.283025	0.139203	0.280182	0.596582	0	0.209302	-0.223971	0.178394	0.992858	414	0.0920712	-0.374961	0.222585	0.997483	380	EUR_ALL_KLS_WithBirthDF	0.29
3	rs73068054	36945794	G/A	1.32596	0.0426632	0.420769	0.282134	0.139189	0.818184	0.365712	0	0.0315741	0.382158	0.177768	0.983834	413.999	0.580502	0.123661	0.223759	0.975998	380	EUR_ALL_KLS_WithBirthDF	0.793
3	rs201372040	37124421	T/TA	1.1694	0.0435159	0.326376	0.156495	0.0775215	1.02622	0.311049	2.5547	0.0246097	0.20623	0.0917606	0.769827	1763	0.822538	0.0324956	0.144888	0.794975	893.999	EUR_ALL_KLS	#N/A
3	rs201914942	37124423	T/TC	1.1694	0.0435159	0.326376	0.156495	0.0775215	1.02622	0.311049	2.5547	0.0246097	0.20623	0.0917606	0.769827	1763	0.822538	0.0324956	0.144888	0.794975	893.999	EUR_ALL_KLS	#N/A
3	rs1500794	37165542	A/G	1.13971	0.0440278	0.538226	0.130771	0.0649366	0.507617	0.476172	0	0.0368062	0.159326	0.076309	0.995016	1763	0.651701	0.0558103	0.123638	0.998336	894	EUR_ALL_KLS	0.211
3	rs116268546	37003545	C/G	0.546334	0.0453045	0.0598943	-0.604524	0.301988	1.20611	0.272104	17.0888	0.0246649	-0.873398	0.388762	0.921756	414	0.683598	-0.195437	0.479531	0.910467	380	EUR_ALL_KLS_WithBirthDF	#N/A
3	rs75658707	37244687	T/G	1.6727	0.0472515	0.0840283	0.514439	0.259289	1.15779	0.281925	13.6284	0.365899	0.297156	0.328646	0.985767	414	0.0386395	0.872676	0.421989	0.968377	380	EUR_ALL_KLS_WithBirthDF	#N/A
3	rs185099525	37229748	G/A	1.66995	0.0479647	0.0832229	0.512794	0.259291	1.25929	0.261786	20.5902	0.380142	0.287705	0.327818	0.993722	414	0.0359334	0.88893	0.423768	0.975829	380	EUR_ALL_KLS_WithBirthDF	#N/A
3	rs749072	37096024	T/C	0.864547	0.0487265	0.265407	-0.14555	0.0738464	0.912	0.339584	0	0.0294557	-0.189706	0.0871276	0.988466	1763	0.812997	-0.0329179	0.139152	0.987076	894	EUR_ALL_KLS	#N/A
3	rs749072	37096024	T/C	0.73477	0.0490142	0.257953	-0.308198	0.156567	1.47115	0.225164	32.0259	0.0225027	-0.472915	0.207258	0.993514	414	0.708733	-0.0892605	0.238947	0.981514	380	EUR_ALL_KLS_WithBirthDF	#N/A
3	rs185305276	36921302	T/A	1.89676	0.0511118	0.0824711	0.640145	0.328189	0.0359351	0.84965	0	0.149018	0.593214	0.411095	0.60778	414	0.184842	0.722617	0.544962	0.557411	380	EUR_ALL_KLS_WithBirthDF	#N/A
3	rs79838285	37107012	C/G	1.72824	0.0513547	0.0712985	0.547103	0.280781	0.272953	0.601358	0	0.227433	0.431496	0.357495	0.990023	414	0.106006	0.733243	0.453625	0.930889	380	EUR_ALL_KLS_WithBirthDF	#N/A
3	rs75886912	37243297	G/T	1.65395	0.0516903	0.0838151	0.503165	0.258603	1.14683	0.284214	12.8031	0.380881	0.28731	0.327877	0.992922	414	0.0412736	0.858472	0.420661	0.977103	380	EUR_ALL_KLS_WithBirthDF	#N/A
3	rs77340616	37204816	T/C	1.65282	0.051758	0.0837733	0.502483	0.258327	1.18541	0.276258	15.6409	0.386877	0.28336	0.327472	0.994024	414	0.0399443	0.863494	0.42033	0.980755	380	EUR_ALL_KLS_WithBirthDF	#N/A
3	rs150053824	37231590	G/A	1.65294	0.051823	0.0838218	0.502555	0.258436	1.16696	0.280027	14.3071	0.384391	0.284995	0.327643	0.993543	414	0.0406194	0.860802	0.420438	0.978753	380	EUR_ALL_KLS_WithBirthDF	#N/A
3	rs111284151	37233313	G/A	1.6527	0.0518932	0.0838275	0.50241	0.258439	1.16651	0.28012	14.2739	0.384557	0.284895	0.327643	0.993498	414	0.0406716	0.8606	0.420449	0.978665	380	EUR_ALL_KLS_WithBirthDF	#N/A
3	rs7632108	37258063	A/C	1.13555	0.0523808	0.532207	0.127121	0.0655268	2.11816	0.145561	52.7892	0.0157644	0.185434	0.0768056	0.98663	1763	0.81837	-0.0288457	0.125611	0.972744	894	EUR_ALL_KLS	#N/A
3	rs7622114	36960660	C/A	1.32454	0.0524229	0.620264	0.281066	0.144906	0.941475	0.331899	0	0.0340229	0.394028	0.18588	1	414	0.646646	0.106062	0.231361	0.962382	380	EUR_ALL_KLS_WithBirthDF	0.282
3	rs73068046	36920158	C/T	1.35216	0.0545463	0.267309	0.301705	0.156936	0.0311688	0.859864	0	0.153134	0.280808	0.196569	0.981059	414	0.194087	0.33844	0.260622	0.978165	380	EUR_ALL_KLS_WithBirthDF	0.481
3	rs185449907	36921560	C/T	0.750113	0.0550954	0.181251	-0.287531	0.149902	0.504626	0.477474	0	0.045683	-0.355752	0.178027	0.687617	966.001	0.662414	-0.121318	0.27788	0.655957	489	EUR_ALL_KLS_WithNoBirthDF	#N/A
3	rs148615368	37067094	TATATA/T	1.14763	0.0578178	0.685806	0.137696	0.0725831	1.32701	0.249337	24.6428	0.0264837	0.190639	0.0859102	0.915508	1763	0.966801	0.00564689	0.135677	0.912195	893.999	EUR_ALL_KLS	#N/A
3	rs77864739	37015960	G/A	1.62395	0.059273	0.0857821	0.484859	0.257061	1.12643	0.288538	11.2241	0.409661	0.26985	0.327293	0.976671	414	0.0453856	0.831054	0.415306	0.985851	380	EUR_ALL_KLS_WithBirthDF	#N/A
3	rs13080850	36958463	C/A	0.843201	0.0599136	0.159849	-0.17055	0.0906492	1.51253	0.218753	33.8858	0.0246687	-0.238387	0.106112	0.960585	1763	0.942094	0.0126672	0.174387	0.939701	894	EUR_ALL_KLS	#N/A
3	rs112483344	36999050	C/G	1.62701	0.0607762	0.0860132	0.486745	0.259581	0.712674	0.398558	0	0.342088	0.314015	0.330525	0.957894	414	0.0681858	0.76476	0.419328	0.956913	380	EUR_ALL_KLS_WithBirthDF	#N/A
3	rs9839933	37195162	G/T	1.12859	0.0615581	0.503718	0.120973	0.0647098	0.57019	0.450183	0	0.0464935	0.150431	0.0755598	0.996565	1763	0.750082	0.0399225	0.125333	0.994846	894	EUR_ALL_KLS	#N/A
3	rs925135	36854253	G/A	0.771772	0.0627575	0.380019	-0.259066	0.139215	0.141782	0.706516	0	0.223249	-0.217132	0.178279	0.999884	414	0.145254	-0.324594	0.222859	0.99512	380	EUR_ALL_KLS_WithBirthDF	0.274
3	rs111574542	37059942	C/T	1.60672	0.0636877	0.0856423	0.474196	0.25572	1.19025	0.275278	15.9843	0.435767	0.253928	0.325815	0.988217	414	0.0449236	0.827555	0.41267	0.99861	380	EUR_ALL_KLS_WithBirthDF	#N/A
3	rs74837207	37091694	A/G	1.60345	0.0646571	0.0856398	0.472157	0.255549	1.20447	0.27243	16.9759	0.441081	0.250798	0.325556	0.989762	414	0.0448382	0.827498	0.412477	0.999469	380	EUR_ALL_KLS_WithBirthDF	#N/A
3	rs6789885	36964854	C/T	1.36808	0.065186	0.276528	0.313406	0.169962	1.14269	0.285085	12.4869	0.0352376	0.460661	0.218777	0.853567	414.001	0.740923	0.0892462	0.269926	0.919468	380	EUR_ALL_KLS_WithBirthDF	0.123
3	rs9849965	36837401	C/G	1.32153	0.0653928	0.706018	0.27879	0.151306	0.236064	0.627064	0	0.090188	0.344982	0.203601	0.950479	414	0.383295	0.197144	0.226124	0.96352	379.999	EUR_ALL_KLS_WithBirthDF	#N/A
3	rs9867455	36953424	A/T	1.30631	0.065795	0.621252	0.26721	0.145237	0.89129	0.345128	0	0.0426523	0.376533	0.18575	0.990296	414	0.682699	0.0952355	0.232973	0.958151	380	EUR_ALL_KLS_WithBirthDF	0.282
3	rs6779665	36952932	T/C	1.30619	0.0659302	0.621227	0.267111	0.145256	0.894352	0.344301	0	0.0426235	0.376637	0.185775	0.989759	414	0.684036	0.094822	0.233	0.958039	379.999	EUR_ALL_KLS_WithBirthDF	0.282
3	rs75859916	37134800	C/T	1.5982	0.0664877	0.0856461	0.468876	0.255501	1.21867	0.269622	17.9432	0.448104	0.246718	0.325237	0.99135	414	0.0452072	0.82698	0.412928	0.997476	380	EUR_ALL_KLS_WithBirthDF	#N/A
3	rs17810493	37137709	A/T	1.59809	0.0665299	0.0856429	0.468812	0.255506	1.21941	0.269476	17.9933	0.448288	0.246611	0.325227	0.991419	414	0.0452027	0.827079	0.412969	0.997339	380	EUR_ALL_KLS_WithBirthDF	#N/A
3	rs75683797	36972262	G/A	1.61025	0.066827	0.0863212	0.476391	0.25992	0.804053	0.369884	0	0.375758	0.292967	0.33076	0.951322	414	0.0660398	0.772539	0.42028	0.954433	380	EUR_ALL_KLS_WithBirthDF	#N/A
3	rs17810754	37149447	C/T	0.59816	0.0668918	0.0686266	-0.513897	0.28045	0.127311	0.721236	0	0.0973868	-0.593212	0.357862	0.966411	414	0.390567	-0.387649	0.451494	0.922174	380	EUR_ALL_KLS_WithBirthDF	#N/A
3	rs55972530	37078199	G/GT	1.3084	0.0686095	0.318778	0.268803	0.147614	0.00887033	0.924964	0	0.133026	0.279465	0.186028	0.967525	414	0.301393	0.250675	0.242561	0.989632	380	EUR_ALL_KLS_WithBirthDF	0.107
3	rs147891316	37131815	G/T	1.30704	0.0696181	0.319149	0.267763	0.147577	0.0540888	0.816095	0	0.114401	0.294236	0.186377	0.969246	414	0.355494	0.223265	0.241632	0.994552	380	EUR_ALL_KLS_WithBirthDF	0.107
3	rs35835767	37160285	A/G	0.601395	0.0697186	0.0685283	-0.508504	0.280363	0.118826	0.730312	0	0.101838	-0.585016	0.357588	0.969834	414	0.392253	-0.38643	0.451681	0.92249	380	EUR_ALL_KLS_WithBirthDF	#N/A
3	rs116268546	37003545	C/G	0.783541	0.0703301	0.0689962	-0.243932	0.134785	0.253335	0.614737	0	0.0702971	-0.28479	0.157343	0.910575	1763	0.615283	-0.13129	0.26125	0.85408	894	EUR_ALL_KLS	#N/A
3	rs148648107	37118345	G/A	1.30424	0.0711721	0.319591	0.265623	0.14721	0.0478513	0.826845	0	0.117827	0.290372	0.185664	0.972714	414	0.354398	0.223723	0.241578	0.99513	380	EUR_ALL_KLS_WithBirthDF	0.107
3	rs144287831	37068079	T/C	1.30388	0.0713215	0.319312	0.265347	0.147135	0.0442458	0.833397	0	0.119194	0.289129	0.185557	0.973006	414	0.351316	0.22507	0.241481	0.996111	380	EUR_ALL_KLS_WithBirthDF	0.107
3	rs11714838	37121844	G/A	1.3028	0.0724867	0.319841	0.264513	0.147275	0.0477519	0.827022	0	0.119468	0.289259	0.185778	0.972467	414	0.356764	0.222658	0.241613	0.994948	380	EUR_ALL_KLS_WithBirthDF	0.107
3	3:37001154:G:GT	37001154	G/GT	1.29529	0.0730043	0.0820567	0.258737	0.14432	1.50813	0.219425	33.6926	0.0299693	0.367852	0.169478	0.652948	1763	0.915704	-0.0291373	0.275278	0.657212	894.001	EUR_ALL_KLS	#N/A
3	rs200676899	37055686	G/GGTGA	1.13634	0.0732362	0.364013	0.127814	0.0713504	1.39712	0.237207	28.4241	0.031973	0.179144	0.0835269	0.855904	1763	0.937556	-0.0107514	0.137236	0.855499	894	EUR_ALL_KLS	#N/A
3	rs193094434	36921524	C/T	0.761506	0.0734225	0.157924	-0.272457	0.152194	0.30643	0.579879	0	0.0719392	-0.327954	0.182247	0.747731	966	0.601314	-0.144561	0.276665	0.732851	489	EUR_ALL_KLS_WithNoBirthDF	#N/A
3	rs1799977	37053568	A/G	1.30094	0.0735088	0.319118	0.263088	0.147005	0.0349773	0.851643	0	0.125237	0.284209	0.185375	0.97451	414	0.346216	0.2273	0.241306	0.99787	380	EUR_ALL_KLS_WithBirthDF	0.107
3	rs142136804	36921542	C/T	0.76234	0.0746365	0.15804	-0.271363	0.152221	0.298238	0.584989	0	0.0736228	-0.326165	0.182322	0.746338	966	0.59941	-0.145264	0.276563	0.732927	489	EUR_ALL_KLS_WithNoBirthDF	#N/A
3	rs79707887	36998129	T/C	1.21729	0.07549	0.116761	0.196626	0.110621	5.45419	0.0195214	81.6655	0.690805	0.0505476	0.12708	0.858924	1763	0.00363959	0.653523	0.224747	0.718586	894	EUR_ALL_KLS	#N/A
3	rs3774332	37074668	A/G	1.57069	0.0761693	0.086444	0.451515	0.25461	1.34713	0.24578	25.7683	0.497474	0.219592	0.323658	0.989223	414	0.0446551	0.828061	0.412404	1	380	EUR_ALL_KLS_WithBirthDF	#N/A
3	rs185305276	36921302	T/A	0.671527	0.0771996	0.0738413	-0.398201	0.225332	1.72243	0.18938	41.9425	0.0279062	-0.596259	0.271199	0.664663	966	0.914714	0.0433667	0.40494	0.600384	489	EUR_ALL_KLS_WithNoBirthDF	#N/A
3	rs116483964	37102696	G/A	1.29889	0.0774569	0.318236	0.261508	0.14811	0.0822435	0.77428	0	0.114531	0.293877	0.186216	0.97144	414	0.399724	0.205772	0.244352	0.973287	380	EUR_ALL_KLS_WithBirthDF	0.107
3	rs55656326	37248492	G/A	1.29699	0.0781465	0.32019	0.260044	0.147623	0.0809467	0.776019	0	0.115812	0.292124	0.185759	0.972577	414	0.399138	0.205056	0.243199	0.984016	380	EUR_ALL_KLS_WithBirthDF	0.107
3	rs2362825	37202988	T/C	1.29631	0.0781853	0.320431	0.25952	0.147345	0.0816846	0.775027	0	0.11583	0.29174	0.185524	0.973497	414	0.39908	0.204479	0.242485	0.987802	380	EUR_ALL_KLS_WithBirthDF	0.107
3	rs73057481	37209341	C/T	1.29628	0.0782066	0.320435	0.259502	0.147345	0.0817482	0.774942	0	0.115838	0.291734	0.185524	0.973496	414	0.399172	0.204439	0.242485	0.987805	380	EUR_ALL_KLS_WithBirthDF	0.107
3	rs17206492	37256102	G/A	0.610256	0.0818158	0.0669648	-0.493877	0.283797	0.544199	0.460698	0	0.0648393	-0.642268	0.347856	0.986814	414	0.685859	-0.198507	0.490771	0.819147	380	EUR_ALL_KLS_WithBirthDF	#N/A
3	rs35149869	37029108	TC/T	0.743683	0.081932	0.213266	-0.296141	0.170236	0.578296	0.446981	0	0.0688525	-0.405602	0.222934	0.973285	414	0.587478	-0.143034	0.263659	0.960143	380	EUR_ALL_KLS_WithBirthDF	#N/A
3	rs4515003	37013231	C/G	1.17604	0.0847049	0.529748	0.162152	0.0940546	0.310358	0.577461	0	0.0797611	0.195738	0.111718	0.995666	966	0.644555	0.0804068	0.17429	0.98091	489	EUR_ALL_KLS_WithNoBirthDF	0.218
3	rs57716531	36960001	A/G	0.693933	0.0863269	0.0846999	-0.36538	0.213037	0.372726	0.541522	0	0.314662	-0.267796	0.266334	0.611679	966	0.129101	-0.538729	0.354974	0.649474	489	EUR_ALL_KLS_WithNoBirthDF	#N/A
3	rs55656326	37248492	G/A	1.1859	0.0864152	0.335877	0.170503	0.0994406	0.182396	0.669322	0	0.0941414	0.19773	0.118122	0.950749	966	0.57148	0.10426	0.184246	0.976539	489	EUR_ALL_KLS_WithNoBirthDF	0.107
3	rs13062304	36908023	G/A	0.860618	0.0868151	0.17233	-0.150105	0.0876554	0.567157	0.451391	0	0.266111	-0.112318	0.101	0.961207	1763	0.132503	-0.265429	0.176446	0.87366	894.001	EUR_ALL_KLS	#N/A
3	rs9681525	37019906	T/C	1.17234	0.0900108	0.529542	0.158999	0.093786	0.48829	0.484691	0	0.0713197	0.201273	0.111605	0.995929	966	0.740063	0.0574019	0.173017	0.994302	489	EUR_ALL_KLS_WithNoBirthDF	0.218
3	rs4425211	36951898	A/G	1.27077	0.09142	0.433831	0.239626	0.141963	0.946383	0.330642	0	0.0541622	0.3503	0.181923	0.99685	414	0.766905	0.0672926	0.227013	0.976361	380	EUR_ALL_KLS_WithBirthDF	0.614
3	rs13314421	36962388	A/G	1.26447	0.0916471	0.491627	0.234654	0.139114	1.78798	0.181172	44.0711	0.0314179	0.390242	0.181361	0.998385	414	0.954929	0.012255	0.216832	1	380	EUR_ALL_KLS_WithBirthDF	0.464
3	rs73057481	37209341	C/T	1.18176	0.0922627	0.336268	0.167002	0.0991946	0.163852	0.685635	0	0.101839	0.192722	0.1178	0.957462	965.999	0.570548	0.104318	0.183903	0.979284	489	EUR_ALL_KLS_WithNoBirthDF	0.107
3	rs2362825	37202988	T/C	1.18171	0.0923459	0.336269	0.16696	0.0991952	0.163588	0.685874	0	0.101951	0.19266	0.117801	0.957441	965.999	0.570514	0.104327	0.183903	0.979298	489	EUR_ALL_KLS_WithNoBirthDF	0.107
3	rs9847384	37007862	C/G	1.16885	0.0929724	0.488881	0.156021	0.0928739	0.60609	0.436264	0	0.0666492	0.202529	0.110428	0.991052	966	0.799462	0.0436135	0.171677	0.988708	489	EUR_ALL_KLS_WithNoBirthDF	0.238
3	rs76307598	37036301	T/A	0.834367	0.094108	0.101675	-0.181082	0.108166	1.12599	0.288631	11.1896	0.0474773	-0.252565	0.127428	0.979227	1763	0.987471	0.00321305	0.204607	0.95128	894	EUR_ALL_KLS	#N/A
3	rs55972530	37078199	G/GT	1.18035	0.0948103	0.335888	0.165808	0.0992537	0.0215426	0.883311	0	0.137337	0.175142	0.117878	0.954482	965.999	0.436787	0.143071	0.183983	0.983972	489	EUR_ALL_KLS_WithNoBirthDF	0.107
3	rs11129732	36831830	C/A	0.846423	0.0949432	0.347227	-0.166736	0.099849	1.84392	0.174492	45.7676	0.511448	-0.0782778	0.11922	0.934674	966	0.0403931	-0.374558	0.182737	0.975876	488.999	EUR_ALL_KLS_WithNoBirthDF	#N/A
3	rs79355931	36931411	G/A	0.768904	0.0954728	0.0511759	-0.262789	0.157622	0.901062	0.342497	0	0.334333	-0.175946	0.182248	0.916734	1763	0.0973392	-0.520572	0.313996	0.802427	894	EUR_ALL_KLS	#N/A
3	rs7624498	36957719	T/C	1.26132	0.0959313	0.491703	0.232161	0.139444	1.78556	0.181468	43.9952	0.0328028	0.387201	0.181402	0.998478	414	0.969915	0.00822248	0.218014	0.992256	380	EUR_ALL_KLS_WithBirthDF	0.464
3	rs9311149	37030175	C/A	1.16726	0.0986742	0.528091	0.15466	0.0936584	0.489644	0.484086	0	0.0772564	0.196978	0.111487	1	966	0.758142	0.0531646	0.172656	0.997765	489	EUR_ALL_KLS_WithNoBirthDF	0.218
3	rs13098279	37232458	G/A	0.756116	0.0988962	0.204508	-0.27956	0.169407	0.866454	0.351939	0	0.0624822	-0.411585	0.220943	0.997782	414	0.729604	-0.0912156	0.263894	0.978159	380	EUR_ALL_KLS_WithBirthDF	#N/A
3	rs55882033	36846396	C/A	1.19916	0.100266	0.262783	0.181624	0.110506	0.250236	0.616909	0	0.262667	0.146569	0.130853	0.98159	966	0.192691	0.268795	0.206344	0.973513	489	EUR_ALL_KLS_WithNoBirthDF	0.445
3	rs7632760	37016953	A/G	1.16467	0.100597	0.486475	0.152441	0.0928403	0.534537	0.464706	0	0.0756214	0.196031	0.110336	0.996588	966	0.785569	0.0467444	0.171811	0.993914	489	EUR_ALL_KLS_WithNoBirthDF	0.247
3	rs7615360	37019950	T/G	1.16881	0.102093	0.508421	0.155983	0.0954149	0.427231	0.513351	0	0.0840682	0.196353	0.11366	0.959991	966	0.734134	0.0596359	0.17559	0.970738	489.001	EUR_ALL_KLS_WithNoBirthDF	0.218
3	rs7628483	36962774	C/T	1.25504	0.102105	0.492854	0.227169	0.138964	1.73932	0.187225	42.5062	0.0357216	0.380282	0.181079	0.995112	414	0.971288	0.00780133	0.216745	0.995902	380	EUR_ALL_KLS_WithBirthDF	0.464
3	rs1133661	37028066	A/G	1.16551	0.102361	0.529075	0.153157	0.0937595	0.478874	0.488933	0	0.0805534	0.19511	0.111652	0.997618	966	0.759721	0.0528128	0.172677	0.997751	489	EUR_ALL_KLS_WithNoBirthDF	0.218
3	rs1055095	37027933	C/A	1.1655	0.10237	0.529076	0.153154	0.0937595	0.478941	0.488902	0	0.0805557	0.195109	0.111652	0.997618	966	0.759768	0.0528019	0.172677	0.99775	489	EUR_ALL_KLS_WithNoBirthDF	0.218
3	rs148512611	37055690	G/A	1.12481	0.10345	0.356128	0.117611	0.072227	1.00965	0.314986	0.956033	0.0557008	0.161678	0.0844989	0.83925	1763	0.989028	-0.00191375	0.139163	0.841651	893.999	EUR_ALL_KLS	#N/A
3	rs10849	37095070	C/T	1.1642	0.104604	0.52151	0.152037	0.0936805	0.209203	0.647393	0	0.107016	0.179675	0.111478	0.994644	966	0.620363	0.0856078	0.172828	0.99951	489	EUR_ALL_KLS_WithNoBirthDF	0.226
3	rs180978975	36921294	C/T	1.8763	0.105435	0.173866	0.629301	0.388684	0	-1	-1	-1	0	0	0	0	0.105436	0.629301	0.388684	0.520676	380	EUR_ALL_KLS_WithBirthDF	#N/A
3	rs7648754	36832082	A/G	1.12346	0.107907	0.352745	0.116414	0.0724115	0.535596	0.464263	0	0.304268	0.085865	0.0835813	0.910671	1763	0.150735	0.208344	0.144991	0.753128	894	EUR_ALL_KLS	#N/A
3	rs1800734	37034946	G/A	0.764064	0.107938	0.216138	-0.269104	0.167402	0.800393	0.370976	0	0.0716391	-0.398426	0.221175	0.982945	414	0.708794	-0.0956623	0.25614	0.997255	380	EUR_ALL_KLS_WithBirthDF	#N/A
3	rs180978975	36921294	C/T	0.769346	0.107977	0.178975	-0.262215	0.163135	4.0957	0.0429924	75.5841	0.0150222	-0.466565	0.191856	0.568231	965.999	0.381649	0.271175	0.309963	0.50106	488.999	EUR_ALL_KLS_WithNoBirthDF	#N/A
3	rs7633998	37004908	C/T	1.16118	0.108011	0.485584	0.149434	0.0929777	0.478233	0.489224	0	0.0843648	0.190766	0.110531	0.993128	966	0.773843	0.049409	0.171946	0.991646	489	EUR_ALL_KLS_WithNoBirthDF	0.247
3	rs34827295	36965123	A/G	1.25074	0.110084	0.134443	0.223738	0.140027	1.14209	0.285212	12.4411	0.402818	0.135855	0.162389	0.937465	965.999	0.0835115	0.47855	0.276512	0.794004	488.999	EUR_ALL_KLS_WithNoBirthDF	#N/A
3	rs11129743	36963420	C/T	1.16969	0.110366	0.420393	0.15674	0.098174	0.427283	0.513325	0	0.0889444	0.19664	0.115603	0.96076	966	0.773434	0.0535268	0.18593	0.962671	489	EUR_ALL_KLS_WithNoBirthDF	0.614
3	rs1799977	37053568	A/G	1.17033	0.111348	0.335633	0.157286	0.0987875	0.094229	0.758868	0	0.132217	0.176771	0.117423	0.959399	966	0.546886	0.110092	0.182745	0.993601	489	EUR_ALL_KLS_WithNoBirthDF	0.107
3	rs62244266	37096955	G/A	0.80599	0.111435	0.0680894	-0.215684	0.135499	0.206029	0.649897	0	0.279222	-0.175344	0.162045	0.938594	1763	0.210366	-0.309454	0.247057	0.894018	894	EUR_ALL_KLS	#N/A
3	rs148648107	37118345	G/A	1.17037	0.111708	0.336198	0.157318	0.0989071	0.10063	0.751074	0	0.13105	0.177452	0.11752	0.957964	966	0.553824	0.108424	0.183137	0.989	489	EUR_ALL_KLS_WithNoBirthDF	0.107
3	rs78136662	36850660	C/T	1.19107	0.112406	0.266433	0.174849	0.110143	0.179859	0.671494	0	0.268549	0.144842	0.130912	0.976229	966	0.224435	0.247564	0.203787	0.974706	489	EUR_ALL_KLS_WithNoBirthDF	0.445
3	rs200180073	36921078	TAC/T	0.787591	0.112454	0.14754	-0.238776	0.150433	0.761098	0.382985	0	0.0713012	-0.32751	0.181591	0.80407	966	0.867903	-0.0446705	0.268577	0.763889	489	EUR_ALL_KLS_WithNoBirthDF	#N/A
3	rs7648754	36832082	A/G	1.18329	0.112659	0.351379	0.1683	0.106092	1.93738	0.163954	48.3838	0.514793	0.0804198	0.123458	0.903494	966	0.0447088	0.416437	0.207453	0.743133	489	EUR_ALL_KLS_WithNoBirthDF	#N/A
3	rs987191	36830114	C/T	0.818808	0.112709	0.823634	-0.199906	0.126034	1.00805	0.315372	0.79813	0.346037	-0.133934	0.142134	0.97914	966	0.104472	-0.442619	0.272624	0.731222	489	EUR_ALL_KLS_WithNoBirthDF	#N/A
3	rs116655040	37197814	T/A	0.793268	0.11368	0.0512272	-0.231594	0.146406	0.479729	0.488545	0	0.0866698	-0.292158	0.17053	0.9638	1763	0.828616	-0.0618095	0.285525	0.962038	894	EUR_ALL_KLS	#N/A
3	rs144287831	37068079	T/C	1.16909	0.11397	0.335937	0.156224	0.0988384	0.0939948	0.759159	0	0.134703	0.175671	0.117442	0.959448	966	0.551389	0.109007	0.182996	0.990647	489	EUR_ALL_KLS_WithNoBirthDF	0.107
3	rs9859086	37146191	A/C	1.15826	0.114274	0.484221	0.146915	0.093027	0.100501	0.75123	0	0.133817	0.16592	0.110671	0.996357	966	0.555855	0.101152	0.171732	0.999503	489	EUR_ALL_KLS_WithNoBirthDF	0.247
3	rs11926768	36968347	T/C	1.24733	0.114723	0.445953	0.221007	0.140116	1.60779	0.204802	37.803	0.0430065	0.360467	0.178127	0.997651	414	0.981257	-0.00533097	0.226926	0.994134	380	EUR_ALL_KLS_WithBirthDF	0.32
3	rs6781113	36832347	C/T	0.776231	0.116736	0.333917	-0.253305	0.161483	2.15353	0.142243	53.5646	0.797444	-0.0541393	0.210941	0.801107	414	0.032953	-0.535265	0.250985	0.846199	380	EUR_ALL_KLS_WithBirthDF	#N/A
3	rs6789043	37025867	T/C	1.15668	0.117929	0.490919	0.145557	0.0930954	0.48242	0.487328	0	0.0909227	0.18721	0.110739	0.997639	966	0.792695	0.0451796	0.171908	0.997783	489	EUR_ALL_KLS_WithNoBirthDF	0.238
3	rs6769734	37024338	G/A	1.15656	0.118203	0.490968	0.145452	0.0930977	0.482175	0.487439	0	0.0911255	0.187088	0.110736	0.997461	966	0.793173	0.0450797	0.171934	0.997419	489	EUR_ALL_KLS_WithNoBirthDF	0.238
3	rs11710779	36965037	G/A	0.853572	0.119527	0.169175	-0.158325	0.101702	0.0406261	0.840261	0	0.157043	-0.17165	0.1213	0.721847	1763	0.49685	-0.12679	0.186605	0.706063	894	EUR_ALL_KLS	#N/A
3	rs28576724	36959899	T/C	1.24523	0.120228	0.465004	0.219319	0.141148	0.845584	0.357805	0	0.0743046	0.325634	0.182455	0.996675	414	0.78468	0.0608609	0.222749	0.985512	380	EUR_ALL_KLS_WithBirthDF	0.548
3	rs6772646	36959792	G/A	1.24514	0.120433	0.465092	0.219248	0.141181	0.847758	0.357187	0	0.0742908	0.325724	0.182497	0.996363	414	0.7858	0.06055	0.2228	0.985086	380	EUR_ALL_KLS_WithBirthDF	0.548
3	rs1008070	36834257	G/A	1.16941	0.120854	0.877073	0.1565	0.10089	0.00553718	0.940682	0	0.187973	0.15229	0.115669	1	1763	0.410168	0.169888	0.206276	0.828128	893.999	EUR_ALL_KLS	#N/A
3	rs12497643	36974003	G/A	1.15614	0.121123	0.537175	0.145088	0.0936004	0.0569202	0.811432	0	0.151797	0.159428	0.111238	0.997183	966	0.524237	0.110313	0.173223	0.99268	489	EUR_ALL_KLS_WithNoBirthDF	0.238
3	rs4431051	36992405	C/T	1.24202	0.122346	0.445787	0.216741	0.140285	1.42126	0.233197	29.6398	0.0510171	0.349075	0.17889	0.99022	414	0.981014	0.00538026	0.22608	0.983915	380	EUR_ALL_KLS_WithBirthDF	0.333
3	rs1008070	36834257	G/A	1.41731	0.123063	0.887036	0.348758	0.226166	0.0023537	0.961306	0	0.225449	0.357971	0.295316	1	414	0.339873	0.33569	0.351722	0.842623	380	EUR_ALL_KLS_WithBirthDF	#N/A
3	rs3774327	37099367	G/A	1.15532	0.123094	0.521232	0.144374	0.0936329	0.33047	0.565382	0	0.108055	0.179168	0.111492	0.994715	966	0.723133	0.0611047	0.172478	0.999362	489	EUR_ALL_KLS_WithNoBirthDF	0.226
3	rs7372653	37101079	G/A	1.15527	0.123208	0.521236	0.14433	0.0936329	0.330123	0.565587	0	0.108174	0.179106	0.111492	0.994711	966	0.723133	0.0611047	0.172478	0.999362	489	EUR_ALL_KLS_WithNoBirthDF	0.226
3	rs9813869	36956349	C/G	1.24306	0.123932	0.46358	0.217578	0.141424	0.866068	0.352046	0	0.0749542	0.324632	0.182301	0.994921	414	0.803487	0.0557704	0.224124	0.975661	380	EUR_ALL_KLS_WithBirthDF	0.548
3	rs140769866	37208686	TC/T	1.15339	0.125277	0.489725	0.142708	0.0930911	0.322517	0.570099	0	0.110422	0.176764	0.110734	0.995638	966	0.724269	0.0606392	0.1719	0.993854	489	EUR_ALL_KLS_WithNoBirthDF	#N/A
3	rs6769400	36958995	G/A	1.24168	0.125542	0.465502	0.216465	0.141303	0.820167	0.365131	0	0.0785972	0.321355	0.182704	0.996909	414	0.786616	0.0603415	0.222902	0.984601	380	EUR_ALL_KLS_WithBirthDF	0.548
3	rs11278623	37178446	TTGGGGGGGG/T	1.15187	0.126493	0.817676	0.14139	0.092528	0.253643	0.614521	0	0.118865	0.171047	0.109677	0.803596	1763	0.692434	0.0681678	0.172335	0.802121	894.001	EUR_ALL_KLS	#N/A
3	rs201722141	37088096	A/AT	1.15575	0.128246	0.448324	0.144753	0.0951662	0.0748889	0.784347	0	0.152841	0.161364	0.112876	0.971188	966	0.557052	0.103922	0.176971	0.985217	489	EUR_ALL_KLS_WithNoBirthDF	#N/A
3	rs906483	36856473	C/T	1.26444	0.128761	0.739111	0.234627	0.154461	0.500625	0.479226	0	0.110047	0.334755	0.209486	0.986179	414	0.613954	0.11534	0.228651	0.985135	380	EUR_ALL_KLS_WithBirthDF	#N/A
3	rs9855475	37051667	A/C	1.15251	0.129067	0.519986	0.141942	0.0935191	0.406039	0.523987	0	0.104919	0.180206	0.111138	0.995521	966	0.776503	0.0491352	0.173085	0.993122	489	EUR_ALL_KLS_WithNoBirthDF	0.218
3	rs374951	37201611	T/C	0.891427	0.129176	0.241306	-0.114932	0.0757449	0.522069	0.46996	0	0.0953599	-0.149863	0.089858	0.995294	1763.01	0.835785	-0.0291837	0.140788	0.984414	894	EUR_ALL_KLS	#N/A
3	rs906484	36856587	T/A	1.26409	0.129399	0.73927	0.234354	0.154538	0.505622	0.47704	0	0.109891	0.334958	0.209522	0.985679	414	0.617388	0.114326	0.228856	0.98456	380	EUR_ALL_KLS_WithBirthDF	#N/A
3	rs6784088	37075984	A/G	1.15254	0.129493	0.527233	0.141969	0.0936408	0.216458	0.641752	0	0.126935	0.170062	0.111421	0.998938	966	0.666748	0.0744065	0.172791	0.999685	489	EUR_ALL_KLS_WithNoBirthDF	0.218
3	rs9832138	37175960	A/G	1.1512	0.130451	0.484287	0.140803	0.0931037	0.0751645	0.783961	0	0.15578	0.157273	0.110802	0.994398	966	0.555484	0.101243	0.171725	0.999564	489	EUR_ALL_KLS_WithNoBirthDF	0.247
3	rs2362824	37199453	G/A	1.15211	0.130653	0.532771	0.141596	0.093677	0.0885392	0.766043	0	0.152318	0.159583	0.111488	0.996891	966	0.568985	0.0984003	0.172769	0.999819	489	EUR_ALL_KLS_WithNoBirthDF	0.211
3	rs4678555	36987573	C/G	1.23557	0.130825	0.446907	0.211535	0.14001	1.61832	0.203326	38.2075	0.0483688	0.352142	0.17838	0.99883	414	0.950298	-0.0140846	0.22596	0.9946	380	EUR_ALL_KLS_WithBirthDF	0.333
3	rs201252329	37075140	ATG/A	1.19915	0.130999	0.126095	0.181615	0.120261	1.74119	0.186988	42.568	0.518186	0.08978	0.138947	0.650906	1763	0.0576301	0.455827	0.240098	0.619479	894	EUR_ALL_KLS	#N/A
3	rs11129745	36968873	G/A	1.23554	0.131311	0.444796	0.211506	0.140168	1.85543	0.173153	46.1042	0.0425677	0.361179	0.178103	0.997455	414	0.887818	-0.0320491	0.227195	0.987306	380	EUR_ALL_KLS_WithBirthDF	0.32
3	rs6806252	37150988	C/G	1.1512	0.132814	0.527923	0.140808	0.0936784	0.208569	0.647891	0	0.130868	0.168402	0.111474	0.996657	966	0.666519	0.0744777	0.17283	0.999298	489	EUR_ALL_KLS_WithNoBirthDF	0.218
3	rs6806487	37121092	C/T	1.14957	0.133477	0.488342	0.139385	0.0928905	0.234161	0.628456	0	0.127796	0.168444	0.110611	0.997229	966	0.683077	0.0698543	0.171099	0.999309	489	EUR_ALL_KLS_WithNoBirthDF	0.238
3	rs6762716	37235370	A/G	1.14962	0.134275	0.48882	0.139431	0.0931123	0.22871	0.632482	0	0.129152	0.168178	0.110829	0.994892	966	0.681531	0.070453	0.171679	0.998091	489	EUR_ALL_KLS_WithNoBirthDF	0.238
3	rs6550459	37223735	G/A	1.15052	0.13472	0.532415	0.140215	0.0937426	0.0778376	0.78025	0	0.159052	0.157079	0.111541	0.99325	966	0.564551	0.0996547	0.172983	0.998992	489	EUR_ALL_KLS_WithNoBirthDF	0.211
3	rs60404305	36988221	G/T	1.23278	0.134817	0.447316	0.209272	0.139946	1.58854	0.207535	37.049	0.0506247	0.34839	0.178237	0.998377	414	0.949327	-0.0143614	0.225982	0.994375	380	EUR_ALL_KLS_WithBirthDF	0.333
3	rs336601	37184473	G/A	0.892987	0.135013	0.240851	-0.113183	0.0757268	0.54855	0.458911	0	0.0972498	-0.148986	0.0898407	0.995663	1762.99	0.857212	-0.0253221	0.140738	0.986075	894	EUR_ALL_KLS	#N/A
3	rs4678908	36853622	G/T	1.25798	0.135517	0.736016	0.229511	0.153756	0.467818	0.493993	0	0.117865	0.325421	0.208096	0.989939	414	0.616736	0.114198	0.228177	0.986986	380	EUR_ALL_KLS_WithBirthDF	#N/A
3	rs7631605	37234589	C/T	1.14891	0.135924	0.488806	0.138812	0.0930914	0.236789	0.626535	0	0.129368	0.16807	0.11082	0.995106	966	0.688967	0.0686763	0.171581	0.999351	489	EUR_ALL_KLS_WithNoBirthDF	0.238
3	rs113420512	37096109	T/TAAC	1.14838	0.136331	0.486468	0.138351	0.0928781	0.194627	0.659093	0	0.13621	0.164894	0.110663	0.990593	966	0.66022	0.0750985	0.17083	0.998997	489	EUR_ALL_KLS_WithNoBirthDF	0.238
3	rs112429421	36850820	G/A	0.824253	0.136404	0.073019	-0.193278	0.129776	0.0662764	0.796838	0	0.16134	-0.214061	0.152837	0.935841	1763	0.569988	-0.13957	0.245692	0.897014	894	EUR_ALL_KLS	#N/A
3	rs7640224	37185143	A/T	1.14962	0.13643	0.533114	0.139428	0.0936247	0.079884	0.777455	0	0.160093	0.15649	0.1114	0.996863	966	0.569029	0.0983884	0.172768	0.999817	489	EUR_ALL_KLS_WithNoBirthDF	0.211
3	rs60832053	37227733	T/C	1.14828	0.137325	0.488874	0.138269	0.0930587	0.238425	0.625346	0	0.130269	0.16762	0.110784	0.996003	966	0.692086	0.0679223	0.17151	0.999461	489	EUR_ALL_KLS_WithNoBirthDF	0.238
3	rs10663817	37181911	C/CTTTA	1.14913	0.137592	0.533213	0.139006	0.0936182	0.0772909	0.781003	0	0.161932	0.155785	0.111386	0.996739	966	0.568094	0.0986335	0.17278	0.999561	489	EUR_ALL_KLS_WithNoBirthDF	0.211
3	rs199570773	37028931	A/AT	1.1567	0.138019	0.411483	0.145567	0.0981433	0.233298	0.629089	0	0.131399	0.176079	0.116716	0.915407	966	0.691655	0.0719187	0.181333	0.957148	489	EUR_ALL_KLS_WithNoBirthDF	#N/A
3	rs4425211	36951898	A/G	1.15428	0.138238	0.426672	0.143476	0.0967871	0.646063	0.421524	0	0.0922439	0.191435	0.113701	0.995005	966	0.925345	0.0172823	0.184436	0.966592	489	EUR_ALL_KLS_WithNoBirthDF	0.614
3	rs11129744	36966449	G/A	1.23061	0.13879	0.44837	0.207508	0.140179	1.45593	0.227579	31.3154	0.056202	0.340337	0.178237	0.994169	414	0.972318	-0.00787577	0.226965	0.993918	379.999	EUR_ALL_KLS_WithBirthDF	0.32
3	rs116483964	37102696	G/A	1.15782	0.139093	0.334267	0.146541	0.0990695	0.323735	0.569371	0	0.120539	0.182633	0.117637	0.955131	966	0.750155	0.058505	0.183726	0.984453	489	EUR_ALL_KLS_WithNoBirthDF	0.107
3	rs6781113	36832347	C/T	0.892452	0.139211	0.327634	-0.113782	0.0769454	1.92946	0.164817	48.1721	0.597258	-0.0477806	0.0904339	0.794221	1763	0.0501332	-0.286863	0.146447	0.815994	894	EUR_ALL_KLS	#N/A
3	rs906483	36856473	C/T	1.11387	0.139852	0.723393	0.107841	0.0730461	0.142272	0.706032	0	0.295739	0.0903979	0.0864543	0.988894	1763	0.267688	0.151361	0.136558	0.960101	894.001	EUR_ALL_KLS	#N/A
3	rs11714248	36962588	G/A	1.15386	0.139995	0.424238	0.143113	0.0969725	0.481797	0.487609	0	0.105208	0.184812	0.114073	0.98762	966	0.851542	0.0344614	0.184136	0.981314	489	EUR_ALL_KLS_WithNoBirthDF	0.614
3	rs6550443	36999582	A/T	1.15095	0.140186	0.609876	0.140585	0.0953056	1.51402	0.218527	33.9507	0.0565014	0.216646	0.113597	0.992567	966	0.818375	-0.0402188	0.175142	0.982562	489	EUR_ALL_KLS_WithNoBirthDF	0.13
3	rs9854956	37218588	T/G	1.14693	0.141029	0.488497	0.137093	0.0931357	0.239358	0.62467	0	0.133215	0.166587	0.110944	0.993856	966	0.697175	0.0666975	0.171399	0.99963	489	EUR_ALL_KLS_WithNoBirthDF	0.238
3	rs4678944	37214685	C/T	1.14666	0.141239	0.489096	0.136851	0.0930208	0.242068	0.622716	0	0.132943	0.166439	0.110767	0.996908	966	0.699829	0.0660589	0.171336	0.999781	489	EUR_ALL_KLS_WithNoBirthDF	0.238
3	rs2362826	37203360	T/C	1.1465	0.141699	0.489043	0.136712	0.0930334	0.244142	0.62123	0	0.133014	0.16643	0.110782	0.996695	966	0.701821	0.0656072	0.171359	0.999414	489	EUR_ALL_KLS_WithNoBirthDF	0.238
3	rs1500794	37165542	A/G	1.14745	0.141731	0.533828	0.137544	0.0936074	0.0769586	0.781462	0	0.165949	0.154283	0.111369	0.995769	966	0.573491	0.0972582	0.172775	0.998515	489	EUR_ALL_KLS_WithNoBirthDF	0.211
3	rs4678942	37195921	C/A	1.14646	0.141798	0.489043	0.13668	0.0930345	0.243897	0.621406	0	0.133127	0.166384	0.110784	0.996663	966	0.701803	0.0656113	0.171359	0.999415	489	EUR_ALL_KLS_WithNoBirthDF	0.238
3	rs79707887	36998129	T/C	1.41681	0.141807	0.119079	0.348407	0.237157	0.000677193	0.979239	0	0.229532	0.352916	0.293713	0.874224	414	0.397738	0.33996	0.402002	0.764617	380	EUR_ALL_KLS_WithBirthDF	#N/A
3	rs9874437	37266678	C/T	1.14722	0.142349	0.486224	0.137338	0.0936123	0.572667	0.449201	0	0.100408	0.183147	0.111479	0.989409	966	0.871954	0.0277863	0.172397	0.986581	489	EUR_ALL_KLS_WithNoBirthDF	0.23
3	rs11705906	37268496	G/A	1.14689	0.143025	0.487253	0.13705	0.0935741	0.737776	0.390374	0	0.0897854	0.188655	0.111201	0.990961	966	0.945374	0.0118669	0.173196	0.985315	489	EUR_ALL_KLS_WithNoBirthDF	0.23
3	rs17206492	37256102	G/A	0.776989	0.143164	0.0870708	-0.252329	0.172343	0.142944	0.705372	0	0.154642	-0.296634	0.208409	0.953166	966	0.609634	-0.1565	0.306505	0.901798	489	EUR_ALL_KLS_WithNoBirthDF	#N/A
3	rs141822432	36840058	C/G	1.11091	0.143174	0.688308	0.105179	0.0718398	0.0312585	0.859665	0	0.249732	0.0973009	0.0845359	0.936097	1763	0.356562	0.125657	0.136297	0.93477	894	EUR_ALL_KLS	#N/A
3	rs73068046	36920158	C/T	1.17078	0.143254	0.279423	0.157669	0.107714	0.0620429	0.803296	0	0.268011	0.14084	0.127151	0.989449	966	0.322746	0.200442	0.202706	0.955642	489	EUR_ALL_KLS_WithNoBirthDF	0.481
3	rs7638252	37141732	G/C	1.14572	0.143269	0.482902	0.136037	0.0929386	0.333032	0.563879	0	0.122923	0.170688	0.110648	0.996125	966	0.756872	0.0530213	0.171263	0.999526	489	EUR_ALL_KLS_WithNoBirthDF	0.247
3	rs6550458	37188318	T/A	1.14511	0.143778	0.483722	0.135502	0.092691	0.287523	0.591812	0	0.128629	0.167478	0.110217	0.997493	966	0.733854	0.0582478	0.171315	0.995821	489	EUR_ALL_KLS_WithNoBirthDF	0.247
3	rs11278623	37178446	TTGGGGGGGG/T	1.31574	0.143791	0.798336	0.274396	0.187709	0.278419	0.59774	0	0.153994	0.367787	0.257994	0.807734	414	0.535949	0.169354	0.273615	0.843597	380	EUR_ALL_KLS_WithBirthDF	#N/A
3	rs77810433	36863900	A/G	1.40831	0.143976	0.10209	0.342389	0.23433	0.30234	0.582419	0	0.139414	0.448272	0.303301	0.961747	414	0.615063	0.185597	0.369083	0.946098	380	EUR_ALL_KLS_WithBirthDF	#N/A
3	rs62244280	37244116	T/C	0.849869	0.14442	0.0992414	-0.162673	0.111456	0.00169813	0.96713	0	0.230498	-0.15967	0.133161	0.973586	1763	0.404762	-0.169698	0.203683	0.922614	894	EUR_ALL_KLS	#N/A
3	rs4678561	37253945	G/A	1.14579	0.145489	0.474929	0.136091	0.0934918	0.489662	0.484078	0	0.108926	0.178063	0.111078	0.988296	966	0.843786	0.0341176	0.173139	0.980364	489	EUR_ALL_KLS_WithNoBirthDF	0.247
3	rs4678950	37253682	C/T	1.14576	0.145583	0.474924	0.136065	0.0934955	0.490105	0.48388	0	0.108951	0.178062	0.111086	0.988157	966	0.844074	0.0340526	0.173132	0.980435	489	EUR_ALL_KLS_WithNoBirthDF	0.247
3	rs4678949	37253277	C/T	1.14571	0.145725	0.474908	0.136022	0.0934989	0.49078	0.48358	0	0.108994	0.178057	0.111096	0.987958	966	0.844504	0.0339542	0.173116	0.98059	489	EUR_ALL_KLS_WithNoBirthDF	0.247
3	rs4647277	37058509	A/G	1.14474	0.145873	0.489013	0.135181	0.0929549	0.231466	0.630439	0	0.138172	0.164066	0.110658	0.998967	966	0.700328	0.0659403	0.171328	0.999796	489	EUR_ALL_KLS_WithNoBirthDF	0.238
3	rs7649344	37006396	T/C	1.14568	0.146068	0.461952	0.135999	0.0935624	0.352086	0.552934	0	0.122353	0.171304	0.110879	0.994718	966	0.780006	0.0486993	0.174355	0.992107	489	EUR_ALL_KLS_WithNoBirthDF	0.291
3	rs7651903	37006686	T/C	1.14565	0.146145	0.461949	0.13597	0.0935602	0.352368	0.552776	0	0.12238	0.171289	0.110877	0.994758	966	0.780265	0.0486389	0.174349	0.992157	489	EUR_ALL_KLS_WithNoBirthDF	0.291
3	rs9883604	37011026	T/C	1.14548	0.146463	0.461885	0.135824	0.0935337	0.356282	0.550578	0	0.122189	0.171328	0.110845	0.995399	966	0.782878	0.0480325	0.174302	0.992925	489	EUR_ALL_KLS_WithNoBirthDF	0.291
3	rs6550450	37123099	C/G	1.14435	0.146771	0.489323	0.134833	0.0929221	0.229566	0.631846	0	0.139155	0.163573	0.110601	0.997587	966	0.70067	0.0658633	0.171334	0.999788	489	EUR_ALL_KLS_WithNoBirthDF	0.238
3	rs1990492	37124620	A/G	1.14434	0.146786	0.489324	0.134828	0.0929221	0.229533	0.63187	0	0.139174	0.163566	0.110601	0.997586	966	0.70067	0.0658633	0.171334	0.999788	489	EUR_ALL_KLS_WithNoBirthDF	0.238
3	rs6781364	36832371	G/A	0.790572	0.147249	0.329929	-0.234998	0.162144	2.21222	0.136922	54.7965	0.87725	-0.0326893	0.211641	0.800156	414	0.0383622	-0.522483	0.25229	0.843841	380	EUR_ALL_KLS_WithBirthDF	#N/A
3	rs7628085	37003076	G/A	1.14515	0.147603	0.461949	0.135536	0.0935987	0.33785	0.561073	0	0.125085	0.170143	0.110931	0.993308	966	0.774285	0.0500102	0.174388	0.991373	488.999	EUR_ALL_KLS_WithNoBirthDF	0.291
3	rs4647260	37054601	T/C	1.14393	0.147784	0.488803	0.13447	0.0929044	0.226752	0.633943	0	0.140389	0.163022	0.110573	0.998156	966	0.7004	0.0659232	0.171327	0.999786	489	EUR_ALL_KLS_WithNoBirthDF	0.238
3	rs6550446	37066373	T/A	1.14373	0.148075	0.489059	0.134292	0.0928478	0.225388	0.634965	0	0.140793	0.162716	0.110478	0.998918	966	0.700351	0.0659344	0.171326	0.999795	489	EUR_ALL_KLS_WithNoBirthDF	0.238
3	rs11129743	36963420	C/T	1.23026	0.14818	0.427118	0.207222	0.143308	1.27942	0.258007	21.8396	0.0664512	0.340057	0.18528	0.972564	414	0.966784	0.00941518	0.226096	0.973718	380	EUR_ALL_KLS_WithBirthDF	0.614
3	rs997588	37075142	G/A	1.14363	0.148339	0.489066	0.134205	0.0928486	0.224881	0.635346	0	0.141086	0.162598	0.110479	0.998963	966	0.700393	0.0659248	0.171327	0.999801	489	EUR_ALL_KLS_WithNoBirthDF	0.238
3	rs6772548	37075934	T/C	1.14363	0.148339	0.489066	0.134205	0.0928486	0.224881	0.635346	0	0.141086	0.162598	0.110479	0.998963	966	0.700393	0.0659248	0.171327	0.999801	489	EUR_ALL_KLS_WithNoBirthDF	0.238
3	rs4678554	36855613	C/T	1.24974	0.148889	0.74115	0.222939	0.154447	0.505989	0.47688	0	0.122258	0.323356	0.209242	0.989675	414	0.653574	0.102742	0.228925	0.986306	380	EUR_ALL_KLS_WithBirthDF	#N/A
3	rs142149321	36995986	TA/T	1.22394	0.149155	0.444952	0.202074	0.140083	1.87431	0.170982	46.6471	0.0476427	0.353483	0.178478	0.994689	414	0.85662	-0.0408455	0.226068	0.989296	380	EUR_ALL_KLS_WithBirthDF	0.333
3	rs11714248	36962588	G/A	1.22847	0.149217	0.432185	0.205767	0.142665	0.721442	0.395671	0	0.0980718	0.304802	0.184251	0.984864	414	0.798689	0.0574984	0.225444	0.985454	380	EUR_ALL_KLS_WithBirthDF	0.614
3	rs147891316	37131815	G/T	1.15334	0.149298	0.335163	0.14266	0.0989307	0.391538	0.531492	0	0.120741	0.18235	0.117519	0.956303	966	0.801377	0.0461098	0.183291	0.98581	489	EUR_ALL_KLS_WithNoBirthDF	0.107
3	rs6550455	37147358	T/C	1.14286	0.150989	0.489597	0.133533	0.0929865	0.225072	0.635202	0	0.143286	0.162033	0.110704	0.997145	966	0.703361	0.0652496	0.171355	0.999646	489	EUR_ALL_KLS_WithNoBirthDF	0.238
3	rs200994044	36866457	CGT/C	1.17585	0.151003	0.286302	0.161988	0.112805	0.00393038	0.950011	0	0.213379	0.1665	0.133807	0.848922	966	0.47184	0.150903	0.209737	0.859132	489	EUR_ALL_KLS_WithNoBirthDF	#N/A
3	rs4678922	37022864	A/T	1.14356	0.151093	0.461719	0.134143	0.0934349	0.393805	0.530306	0	0.121616	0.171496	0.110784	0.996725	966	0.808691	0.0421038	0.1739	0.997131	489	EUR_ALL_KLS_WithNoBirthDF	0.291
3	rs3774343	37035834	A/G	1.14311	0.151143	0.461143	0.13375	0.0931725	0.176073	0.67477	0	0.151105	0.158724	0.11056	0.996813	966	0.675099	0.0725466	0.173076	0.993447	489	EUR_ALL_KLS_WithNoBirthDF	0.291
3	rs906484	36856587	T/A	1.11065	0.151232	0.723825	0.104947	0.0731238	0.136086	0.712203	0	0.310154	0.0878555	0.0865657	0.988417	1763	0.280257	0.147522	0.136627	0.959475	894	EUR_ALL_KLS	#N/A
3	rs925134	36854194	T/G	1.24804	0.151311	0.741494	0.221577	0.154418	0.53464	0.464662	0	0.120361	0.324387	0.208842	0.994694	414	0.670522	0.0975762	0.229358	0.987181	380	EUR_ALL_KLS_WithBirthDF	#N/A
3	rs7630221	37192199	A/G	1.14346	0.151454	0.532413	0.134059	0.0934591	0.0597141	0.806948	0	0.180704	0.148749	0.111123	0.996854	966	0.568369	0.098553	0.172762	0.999801	489	EUR_ALL_KLS_WithNoBirthDF	0.211
3	rs7646422	36848743	C/T	1.24612	0.153008	0.740458	0.220038	0.153982	0.510223	0.475042	0	0.124186	0.320223	0.208284	0.999892	414	0.664149	0.0992853	0.228667	0.98856	380	EUR_ALL_KLS_WithBirthDF	#N/A
3	rs7646626	36848916	C/T	1.24596	0.153263	0.740504	0.219904	0.153983	0.510625	0.474868	0	0.1243	0.320129	0.208286	0.999897	414	0.664734	0.0991022	0.228669	0.988579	380	EUR_ALL_KLS_WithBirthDF	#N/A
3	rs63266060	36894278	A/C	0.878374	0.155223	0.160462	-0.129683	0.0912413	0.509142	0.475511	0	0.113348	-0.170457	0.107658	0.957419	1763	0.881022	-0.025729	0.171901	0.923673	894	EUR_ALL_KLS	#N/A
3	rs1806582	36849377	G/A	1.24434	0.15577	0.740975	0.218608	0.15401	0.528389	0.467285	0	0.123848	0.3206	0.208341	0.999456	414	0.675504	0.0957277	0.228682	0.988218	380	EUR_ALL_KLS_WithBirthDF	#N/A
3	rs17810754	37149447	C/T	0.783336	0.155984	0.0842868	-0.244194	0.172124	0.194379	0.659297	0	0.157941	-0.298073	0.211095	0.965834	966	0.644212	-0.137309	0.297323	0.91856	489	EUR_ALL_KLS_WithNoBirthDF	#N/A
3	rs11714838	37121844	G/A	1.15014	0.157007	0.33587	0.139883	0.098843	0.346688	0.555994	0	0.131271	0.177216	0.117431	0.957362	966	0.788308	0.0491551	0.183067	0.98837	489	EUR_ALL_KLS_WithNoBirthDF	0.107
3	rs4535177	36977460	A/G	1.14384	0.157355	0.612669	0.134392	0.0950425	1.28617	0.256755	22.2499	0.0712581	0.204604	0.113428	0.995593	966	0.858341	-0.0310801	0.174132	0.992016	488.999	EUR_ALL_KLS_WithNoBirthDF	0.146
3	rs9857252	36985232	C/A	1.14327	0.159408	0.612075	0.133893	0.0951574	1.2853	0.256915	22.1973	0.0721974	0.204242	0.113602	0.993107	966	0.856316	-0.0315433	0.174209	0.993068	488.999	EUR_ALL_KLS_WithNoBirthDF	0.146
3	rs13421	36985879	T/C	1.14322	0.159576	0.612046	0.133851	0.095166	1.29318	0.255463	22.6712	0.0719744	0.204411	0.113607	0.99304	966	0.853693	-0.0321322	0.174244	0.992702	489	EUR_ALL_KLS_WithNoBirthDF	0.146
3	rs112429421	36850820	G/A	0.763557	0.160603	0.069488	-0.269768	0.192273	0.060889	0.805096	0	0.28024	-0.241552	0.223705	0.955457	966	0.35276	-0.349546	0.37616	0.887966	489	EUR_ALL_KLS_WithNoBirthDF	#N/A
3	rs35538499	36990356	T/TG	1.14248	0.161267	0.612762	0.133201	0.0950877	1.31892	0.250785	24.1806	0.0718029	0.204154	0.113396	0.994827	966	0.841629	-0.0348723	0.174527	0.989394	489	EUR_ALL_KLS_WithNoBirthDF	0.146
3	rs7619703	36981411	T/A	1.1424	0.161725	0.612175	0.133133	0.0951432	1.27902	0.258082	21.8151	0.0734833	0.203277	0.113574	0.993483	966	0.854598	-0.0319272	0.174223	0.992192	489	EUR_ALL_KLS_WithNoBirthDF	0.146
3	rs4678908	36853622	G/T	1.10724	0.162215	0.720192	0.101874	0.0728893	0.157488	0.69148	0	0.331657	0.0836425	0.0861599	0.98877	1763	0.279705	0.147767	0.136697	0.959025	894	EUR_ALL_KLS	#N/A
3	rs6800554	37143879	C/T	1.13852	0.16239	0.488207	0.129727	0.0928559	0.607842	0.435602	0	0.110389	0.176613	0.110629	0.99858	966	0.916327	0.0179463	0.170817	0.999683	489	EUR_ALL_KLS_WithNoBirthDF	0.238
3	rs9831084	37025661	T/C	1.13945	0.163257	0.467234	0.130546	0.0936351	0.358234	0.549488	0	0.134338	0.166323	0.111088	0.996969	966	0.805912	0.0427564	0.174016	0.997399	489	EUR_ALL_KLS_WithNoBirthDF	0.282
3	rs6768108	36998755	C/T	1.21549	0.163905	0.446496	0.195147	0.140186	1.78322	0.181755	43.9216	0.0548258	0.343263	0.178759	0.995443	414	0.85443	-0.0414509	0.225929	0.990249	380	EUR_ALL_KLS_WithBirthDF	0.333
3	rs7616160	37141977	A/G	1.13906	0.163992	0.526351	0.130207	0.0935549	0.519783	0.470934	0	0.11872	0.17384	0.111424	0.997265	966	0.880281	0.0259419	0.172242	0.999338	489	EUR_ALL_KLS_WithNoBirthDF	0.218
3	rs173051	37160489	A/T	1.13244	0.164443	0.84257	0.124372	0.089458	0.00936263	0.922916	0	0.265021	0.11877	0.106558	0.991862	1763	0.402814	0.137747	0.16465	0.981078	894	EUR_ALL_KLS	#N/A
3	rs9876665	36848283	G/T	1.23839	0.165048	0.740732	0.213809	0.154008	0.502409	0.478443	0	0.132717	0.313326	0.208401	0.995449	414	0.680712	0.0940664	0.228599	0.989083	380	EUR_ALL_KLS_WithBirthDF	#N/A
3	rs6781364	36832371	G/A	0.898371	0.166067	0.323818	-0.107172	0.0773833	2.10482	0.146835	52.4901	0.679127	-0.0376505	0.091019	0.788488	1763	0.0496929	-0.288469	0.146983	0.812547	894	EUR_ALL_KLS	#N/A
3	rs2276807	36987083	A/C	1.14075	0.166355	0.612469	0.13169	0.0951505	1.26053	0.261551	20.6683	0.0763221	0.201242	0.11354	0.992744	966	0.85264	-0.0323933	0.174391	0.991269	489	EUR_ALL_KLS_WithNoBirthDF	0.146
3	rs10581044	37265853	CTG/C	1.13786	0.167194	0.478624	0.129146	0.0934976	0.690511	0.405991	0	0.107114	0.17898	0.111078	0.990254	966	0.963073	0.00801767	0.173176	0.977666	489	EUR_ALL_KLS_WithNoBirthDF	0.238
3	rs11715554	36964216	G/A	1.14595	0.16769	0.420979	0.136236	0.0987458	0.397559	0.528353	0	0.132497	0.175063	0.116373	0.945669	966	0.845367	0.0363957	0.186612	0.949884	489.001	EUR_ALL_KLS_WithNoBirthDF	0.614
3	rs13087693	36960021	A/G	0.862284	0.168197	0.158733	-0.148171	0.107524	0.0607465	0.80532	0	0.196278	-0.165222	0.127858	0.673717	1763	0.59033	-0.106982	0.198719	0.676104	894	EUR_ALL_KLS	#N/A
3	rs58491735	37257553	G/C	1.13757	0.168275	0.476544	0.128895	0.0935537	0.531844	0.465832	0	0.120341	0.172733	0.111201	0.990342	966	0.895595	0.0227113	0.173067	0.979298	489	EUR_ALL_KLS_WithNoBirthDF	0.238
3	rs9839105	37262286	A/G	1.13734	0.168543	0.482882	0.128692	0.0934646	0.351863	0.55306	0	0.139271	0.164483	0.111249	0.989637	966	0.803797	0.0428121	0.172326	0.987719	489	EUR_ALL_KLS_WithNoBirthDF	0.23
3	rs190078002	36921106	C/T	1.37353	0.168768	0.145331	0.317382	0.230626	3.14576	0.0761244	68.2112	0.956799	0.0155265	0.286624	0.789486	414	0.0248162	0.871682	0.388406	0.667091	380	EUR_ALL_KLS_WithBirthDF	#N/A
3	rs7643836	37148958	G/A	1.13658	0.169022	0.482671	0.128028	0.0930872	0.538842	0.462913	0	0.12025	0.172061	0.110741	0.994128	966	0.898179	0.0219902	0.171849	0.990678	489	EUR_ALL_KLS_WithNoBirthDF	0.247
3	rs9876275	37261697	G/C	1.13714	0.169137	0.482896	0.128512	0.0934647	0.350763	0.553682	0	0.139838	0.16425	0.111251	0.989667	966	0.803967	0.0427724	0.172319	0.987776	489	EUR_ALL_KLS_WithNoBirthDF	0.23
3	rs9869432	37196601	T/C	1.13697	0.169631	0.461965	0.128369	0.0934688	0.375203	0.540182	0	0.136965	0.164928	0.110899	0.997688	966	0.823637	0.0387071	0.173675	0.995177	489	EUR_ALL_KLS_WithNoBirthDF	0.291
3	rs7644945	37010044	T/C	1.14324	0.169806	0.423426	0.133863	0.0975087	0.843786	0.358316	0	0.0986569	0.190976	0.115645	0.931746	966	0.970942	-0.00660654	0.181363	0.932943	489.001	EUR_ALL_KLS_WithNoBirthDF	#N/A
3	rs141822432	36840058	C/G	1.23207	0.170592	0.706921	0.208694	0.152298	0.852292	0.355905	0	0.101091	0.331242	0.202028	0.955311	414	0.838032	0.0473806	0.23179	0.959886	379.999	EUR_ALL_KLS_WithBirthDF	#N/A
3	rs7639607	37269039	T/C	1.13665	0.170977	0.485571	0.128083	0.0935545	0.46445	0.495552	0	0.128538	0.169213	0.111332	0.992997	966	0.865421	0.0292486	0.172581	0.984867	488.999	EUR_ALL_KLS_WithNoBirthDF	0.23
3	rs58491735	37257553	G/C	1.21418	0.171859	0.490043	0.194073	0.142047	2.84338	0.091751	64.8306	0.0340885	0.384667	0.18153	0.998762	414	0.639227	-0.106945	0.228134	0.980536	380	EUR_ALL_KLS_WithBirthDF	0.238
3	rs9860764	37259144	C/T	1.13614	0.17204	0.482946	0.127636	0.0934597	0.345733	0.556538	0	0.142582	0.163122	0.111252	0.989955	966	0.804992	0.0425354	0.172284	0.988065	489	EUR_ALL_KLS_WithNoBirthDF	0.23
3	rs146484160	36840215	T/C	1.23935	0.172274	0.740471	0.214589	0.157216	0.579142	0.446649	0	0.126964	0.320663	0.210107	0.97056	414	0.736829	0.0796403	0.236985	0.964324	380	EUR_ALL_KLS_WithBirthDF	#N/A
3	rs6801864	37257242	A/G	1.13585	0.172924	0.482931	0.127382	0.0934658	0.344419	0.55729	0	0.143403	0.162812	0.111268	0.990138	966	0.805307	0.0424601	0.172263	0.988268	489	EUR_ALL_KLS_WithNoBirthDF	0.23
3	rs11715554	36964216	G/A	1.21711	0.172982	0.426642	0.196483	0.144188	1.10925	0.292244	9.84934	0.0851219	0.320098	0.185919	0.963016	414	0.965349	0.00992252	0.228401	0.962727	380	EUR_ALL_KLS_WithBirthDF	0.614
3	rs201533391	36838561	A/AG	1.23969	0.173152	0.717494	0.21486	0.157737	0.983378	0.321366	0	0.0935672	0.353946	0.211075	0.906592	414	0.869684	0.0389449	0.237382	0.911029	379.999	EUR_ALL_KLS_WithBirthDF	#N/A
3	rs4678552	36844522	G/A	1.14421	0.173467	0.3527	0.134717	0.0989728	0.0192333	0.8897	0	0.224091	0.143673	0.118179	0.992475	966	0.530217	0.113681	0.181115	0.999634	489	EUR_ALL_KLS_WithNoBirthDF	0.884
3	rs7610068	37257843	G/T	1.13549	0.173961	0.482998	0.127062	0.0934564	0.341965	0.558697	0	0.144463	0.162356	0.111251	0.990114	966	0.805416	0.042437	0.172267	0.988211	489	EUR_ALL_KLS_WithNoBirthDF	0.23
3	rs11713606	36831937	C/T	0.905214	0.17419	0.697946	-0.0995835	0.0732844	0.131971	0.716397	0	0.301698	-0.0855542	0.0828371	1	1763	0.339634	-0.150104	0.157196	0.731548	894	EUR_ALL_KLS	#N/A
3	rs931913	36843149	G/A	1.14376	0.174858	0.352768	0.134323	0.0990027	0.0213002	0.883964	0	0.224036	0.143756	0.118234	0.99155	966	0.53559	0.112191	0.1811	0.999482	489	EUR_ALL_KLS_WithNoBirthDF	0.884
3	rs9882879	36844071	C/T	1.14356	0.175308	0.3528	0.13415	0.0989785	0.02199	0.882114	0	0.223961	0.143729	0.118192	0.99223	966	0.537526	0.11166	0.181103	1	489	EUR_ALL_KLS_WithNoBirthDF	0.884
3	rs9823120	37199050	A/G	1.13476	0.175963	0.458402	0.126422	0.0934181	0.270524	0.60298	0	0.155189	0.157228	0.110612	0.995211	966	0.775359	0.0497863	0.174461	0.994327	489	EUR_ALL_KLS_WithNoBirthDF	0.291
3	rs9813869	36956349	C/G	1.13823	0.176019	0.449076	0.129477	0.0956879	0.256056	0.612843	0	0.157601	0.160302	0.113433	0.995188	966	0.764327	0.053419	0.17818	0.978501	489	EUR_ALL_KLS_WithNoBirthDF	0.548
3	rs4678909	36878563	A/G	1.14027	0.178329	0.371921	0.131268	0.0975302	0.260276	0.609931	0	0.158621	0.162852	0.11552	0.997387	966	0.771376	0.0528812	0.181988	0.982663	489	EUR_ALL_KLS_WithNoBirthDF	1
3	rs55898028	37248337	A/G	1.13471	0.178505	0.459956	0.126377	0.0939345	0.391124	0.531709	0	0.141277	0.163651	0.111247	0.986023	966	0.847186	0.0337884	0.175333	0.98862	489	EUR_ALL_KLS_WithNoBirthDF	0.291
3	rs200879708	37260384	AG/A	1.13598	0.179227	0.44077	0.127496	0.0949236	0.288853	0.590956	0	0.154827	0.159695	0.112249	0.971105	966	0.793026	0.0466644	0.177848	0.962165	489	EUR_ALL_KLS_WithNoBirthDF	#N/A
3	rs9847384	37007862	C/G	1.20863	0.179843	0.493625	0.189488	0.141279	1.82465	0.176761	45.1949	0.0586008	0.342168	0.180929	0.994273	414	0.828307	-0.0490457	0.226148	0.984814	380.001	EUR_ALL_KLS_WithBirthDF	0.238
3	rs11129746	37001972	C/G	1.13364	0.180533	0.461831	0.125437	0.0936715	0.338127	0.560912	0	0.149338	0.160123	0.111052	0.988894	966	0.819013	0.0399026	0.174389	0.987634	489	EUR_ALL_KLS_WithNoBirthDF	0.282
3	rs7616105	37229522	G/A	1.13302	0.181167	0.460824	0.12489	0.093399	0.323345	0.569605	0	0.151745	0.15869	0.110709	0.995479	966	0.811721	0.041438	0.173959	0.99532	489	EUR_ALL_KLS_WithNoBirthDF	0.291
3	rs12629462	37226969	A/C	1.13287	0.181598	0.46085	0.124754	0.0933889	0.323965	0.569234	0	0.151982	0.158583	0.110698	0.995768	966	0.812612	0.0412329	0.173936	0.995361	489	EUR_ALL_KLS_WithNoBirthDF	0.291
3	rs6786584	37225728	T/C	1.13281	0.181772	0.460862	0.124697	0.0933841	0.324333	0.569015	0	0.15206	0.158545	0.110693	0.995909	966	0.813036	0.0411352	0.173925	0.995374	489	EUR_ALL_KLS_WithNoBirthDF	0.291
3	rs11711968	37224967	C/G	1.13278	0.181831	0.460867	0.124678	0.0933822	0.324382	0.568986	0	0.152097	0.158528	0.110691	0.995956	966	0.813134	0.0411122	0.17392	0.995391	489	EUR_ALL_KLS_WithNoBirthDF	0.291
3	rs11711937	37224838	C/G	1.13278	0.181842	0.460867	0.124675	0.0933822	0.324367	0.568995	0	0.152109	0.158524	0.110691	0.995958	966	0.813138	0.041111	0.17392	0.995393	489	EUR_ALL_KLS_WithNoBirthDF	0.291
3	rs56304874	37245983	G/T	1.13341	0.182145	0.460129	0.125234	0.0938658	0.397308	0.528483	0	0.143129	0.162779	0.11117	0.98787	966	0.855078	0.0319969	0.175188	0.98898	489	EUR_ALL_KLS_WithNoBirthDF	0.291
3	rs6550457	37182198	T/C	1.13248	0.182203	0.461478	0.124413	0.0932627	0.304011	0.581379	0	0.155305	0.157256	0.110662	0.99791	966	0.799976	0.0439009	0.173263	0.99931	489	EUR_ALL_KLS_WithNoBirthDF	0.291
3	rs71947865	36877798	GGGAGCCA/G	1.13958	0.182313	0.370498	0.130657	0.0979682	0.248408	0.618198	0	0.163808	0.161813	0.116213	0.991444	966	0.766293	0.0541338	0.182129	0.981233	489	EUR_ALL_KLS_WithNoBirthDF	1
3	rs4678945	37239324	G/C	1.13299	0.182524	0.460125	0.124861	0.0936675	0.399473	0.527362	0	0.143131	0.162405	0.110915	0.993319	966	0.85703	0.0315088	0.174897	0.990391	489	EUR_ALL_KLS_WithNoBirthDF	0.291
3	rs7628444	37263592	C/G	1.2086	0.182617	0.491649	0.189464	0.142161	2.99119	0.0837188	66.5685	0.0340641	0.384771	0.181555	0.9988	414	0.599393	-0.120055	0.228556	0.976702	380	EUR_ALL_KLS_WithBirthDF	0.238
3	rs9829683	37217622	C/A	1.13253	0.183048	0.460574	0.124456	0.0934754	0.33294	0.563933	0	0.15192	0.158872	0.110884	0.99318	966	0.818271	0.0399282	0.173775	0.995726	489	EUR_ALL_KLS_WithNoBirthDF	0.291
3	rs6773752	37225837	C/T	1.13235	0.183143	0.46112	0.124291	0.0933717	0.325961	0.568047	0	0.152862	0.158231	0.11069	0.99687	966	0.815527	0.040561	0.173856	0.994986	489	EUR_ALL_KLS_WithNoBirthDF	0.291
3	rs138124594	37206515	G/A	1.13214	0.183634	0.461392	0.124107	0.0933384	0.337593	0.561222	0	0.151699	0.158674	0.110686	0.997185	966	0.822208	0.0390217	0.173657	0.995513	489	EUR_ALL_KLS_WithNoBirthDF	0.291
3	rs7634972	37205716	C/T	1.13213	0.183656	0.461392	0.124101	0.0933384	0.337542	0.561252	0	0.151723	0.158665	0.110686	0.997176	966	0.822208	0.0390217	0.173657	0.995513	489	EUR_ALL_KLS_WithNoBirthDF	0.291
3	rs4678556	37007396	C/G	1.13258	0.183727	0.459037	0.124496	0.0936502	0.288751	0.591022	0	0.158475	0.15647	0.110955	0.994697	966	0.79535	0.0452933	0.174628	0.991847	489	EUR_ALL_KLS_WithNoBirthDF	0.291
3	rs9854641	37218461	T/C	1.13229	0.183776	0.460787	0.124243	0.0934705	0.334076	0.563269	0	0.15231	0.158724	0.110886	0.993992	966	0.819718	0.0395959	0.173736	0.995281	489	EUR_ALL_KLS_WithNoBirthDF	0.291
3	rs6550434	36832273	G/C	0.829112	0.184081	0.837757	-0.1874	0.141083	0.505081	0.477276	0	0.131948	-0.24149	0.160303	0.863543	966	0.995869	-0.00153841	0.29715	0.613829	489	EUR_ALL_KLS_WithNoBirthDF	#N/A
3	rs6808735	37104246	A/C	1.13202	0.18409	0.459433	0.124002	0.0933562	0.242013	0.622756	0	0.166301	0.153343	0.110782	0.995636	966	0.76376	0.0521153	0.173402	0.996103	489	EUR_ALL_KLS_WithNoBirthDF	0.291
3	rs11129746	37001972	C/G	1.20453	0.184353	0.457583	0.186093	0.140186	1.75715	0.18498	43.0898	0.0622704	0.334324	0.179323	0.993711	414	0.834855	-0.0468675	0.224806	0.983667	380	EUR_ALL_KLS_WithBirthDF	0.282
3	rs111616429	37234107	T/C	1.1332	0.184654	0.457046	0.125043	0.0942609	0.375834	0.539841	0	0.147442	0.161681	0.11161	0.98318	966	0.847294	0.0338993	0.176035	0.979393	489	EUR_ALL_KLS_WithNoBirthDF	0.291
3	rs2302507	37144535	C/A	1.13085	0.185036	0.487857	0.122967	0.0927764	0.535649	0.464242	0	0.130945	0.166891	0.110496	0.998579	966	0.916073	0.0180004	0.170812	0.999692	489	EUR_ALL_KLS_WithNoBirthDF	0.238
3	rs9852386	37222329	G/A	1.13186	0.185174	0.460633	0.123859	0.0934792	0.324514	0.568907	0	0.154609	0.157824	0.110875	0.994252	966	0.81636	0.0403694	0.173834	0.995021	489	EUR_ALL_KLS_WithNoBirthDF	0.291
3	rs6796640	37213274	C/A	1.13162	0.185259	0.461092	0.123646	0.0933362	0.328806	0.566363	0	0.154046	0.157737	0.110663	0.996999	966	0.819592	0.0396229	0.173732	0.995856	489	EUR_ALL_KLS_WithNoBirthDF	0.291
3	rs55850659	37212193	C/CA	1.1316	0.185313	0.461096	0.123629	0.093335	0.328938	0.566285	0	0.154067	0.157727	0.110662	0.997026	966	0.81973	0.0395914	0.173728	0.995864	489	EUR_ALL_KLS_WithNoBirthDF	0.291
3	rs11916897	37211128	C/G	1.13157	0.185402	0.461099	0.123603	0.093334	0.328944	0.566282	0	0.154134	0.157701	0.110661	0.997037	966	0.81984	0.0395661	0.173725	0.99587	489	EUR_ALL_KLS_WithNoBirthDF	0.291
3	rs11717564	37220888	T/A	1.13177	0.185434	0.46065	0.12378	0.0934748	0.324747	0.568769	0	0.154772	0.157758	0.110872	0.994334	966	0.816785	0.0402704	0.173817	0.995079	489	EUR_ALL_KLS_WithNoBirthDF	0.291
3	rs11917563	37207638	T/C	1.13155	0.185457	0.4611	0.123587	0.0933336	0.328729	0.566409	0	0.154207	0.157674	0.110661	0.997033	966	0.819781	0.0395787	0.173723	0.995884	489	EUR_ALL_KLS_WithNoBirthDF	0.291
3	rs10154916	37185960	T/C	1.13154	0.185604	0.461088	0.123582	0.0933612	0.331549	0.564749	0	0.153937	0.157832	0.1107	0.996506	966	0.821476	0.0392061	0.17375	0.995272	489	EUR_ALL_KLS_WithNoBirthDF	0.291
3	rs2175881	37201118	C/T	1.13152	0.185621	0.46103	0.123558	0.0933471	0.331048	0.565043	0	0.154014	0.157772	0.110678	0.996754	966	0.821294	0.0392454	0.173744	0.995535	489	EUR_ALL_KLS_WithNoBirthDF	0.291
3	rs4678939	37187398	C/T	1.13147	0.185774	0.461031	0.123516	0.0933478	0.33044	0.5654	0	0.154206	0.1577	0.11068	0.996717	966	0.821122	0.0392832	0.173741	0.995557	489	EUR_ALL_KLS_WithNoBirthDF	0.291
3	rs931721	37211972	T/C	1.13117	0.186609	0.461342	0.123249	0.0933222	0.330658	0.565272	0	0.154798	0.157443	0.110658	0.997999	966	0.822164	0.0390326	0.173661	0.995496	489	EUR_ALL_KLS_WithNoBirthDF	0.291
3	rs9755599	37208192	T/C	1.13114	0.186702	0.461345	0.123223	0.0933222	0.330521	0.565353	0	0.154885	0.157411	0.110659	0.997998	966	0.822185	0.0390269	0.173657	0.995514	489	EUR_ALL_KLS_WithNoBirthDF	0.291
3	rs1392749	37205191	C/T	1.1311	0.186813	0.461347	0.123192	0.0933228	0.330325	0.565468	0	0.154993	0.157371	0.11066	0.997985	966	0.822208	0.0390217	0.173657	0.995513	489	EUR_ALL_KLS_WithNoBirthDF	0.291
3	rs6777094	36976926	T/A	1.20377	0.186894	0.580994	0.185455	0.140515	1.33992	0.247048	25.3686	0.0798175	0.310247	0.177107	0.996741	414	0.908444	-0.0265469	0.230841	0.993691	380	EUR_ALL_KLS_WithBirthDF	0.186
3	rs7619689	36981363	T/G	1.13288	0.186932	0.605307	0.124763	0.094538	1.1465	0.284282	12.7782	0.0911158	0.190156	0.112549	0.993616	966	0.854575	-0.0319323	0.174222	0.992189	489	EUR_ALL_KLS_WithNoBirthDF	0.146
3	rs4678943	37197355	T/C	1.13108	0.186951	0.461278	0.123171	0.0933358	0.33257	0.56415	0	0.154792	0.157472	0.110677	0.997706	966	0.823637	0.0387071	0.173675	0.995177	489	EUR_ALL_KLS_WithNoBirthDF	0.291
3	rs6809297	37181591	G/A	1.13103	0.187053	0.461347	0.123126	0.0933234	0.329274	0.566087	0	0.155313	0.157252	0.110662	0.997918	966	0.821887	0.0390924	0.173653	0.995554	489	EUR_ALL_KLS_WithNoBirthDF	0.291
3	rs4678940	37187513	G/A	1.13103	0.187101	0.461277	0.12313	0.0933364	0.332249	0.564338	0	0.154944	0.157415	0.110678	0.997677	966	0.823637	0.0387071	0.173675	0.995177	489	EUR_ALL_KLS_WithNoBirthDF	0.291
3	rs9810355	37121074	A/G	1.13076	0.187364	0.46003	0.12289	0.0932103	0.262917	0.608123	0	0.165457	0.153457	0.110643	0.997246	966	0.780719	0.04816	0.173	0.999508	489	EUR_ALL_KLS_WithNoBirthDF	0.291
3	rs11709376	37116808	C/G	1.13075	0.187389	0.46003	0.122883	0.0932103	0.262902	0.608133	0	0.165477	0.153449	0.110643	0.997252	966	0.780741	0.0481551	0.173	0.999507	489	EUR_ALL_KLS_WithNoBirthDF	0.291
3	rs6806861	37121293	G/A	1.13071	0.187535	0.460042	0.122845	0.0932123	0.263515	0.607716	0	0.165488	0.153446	0.110644	0.997246	966	0.781328	0.0480253	0.173009	0.999486	489	EUR_ALL_KLS_WithNoBirthDF	0.291
3	rs4234258	36878970	A/G	1.13716	0.187763	0.372122	0.128533	0.0975786	0.268569	0.604293	0	0.164551	0.160605	0.115549	0.996557	966	0.788812	0.0487998	0.182189	0.980262	489	EUR_ALL_KLS_WithNoBirthDF	1
3	rs199665603	36906516	T/TTG	0.851246	0.188062	0.21131	-0.161054	0.12235	0.352172	0.552886	0	0.437721	-0.113501	0.146255	0.924515	966	0.223359	-0.271917	0.223314	0.879222	489	EUR_ALL_KLS_WithNoBirthDF	#N/A
3	rs138898092	37055712	T/TGGGA	1.13123	0.18834	0.456554	0.123304	0.0937315	0.345135	0.55688	0	0.154077	0.158333	0.111089	0.988982	966	0.833365	0.0367407	0.174633	0.987511	489	EUR_ALL_KLS_WithNoBirthDF	0.19
3	rs7628444	37263592	C/G	1.13068	0.188538	0.478735	0.122821	0.0934056	0.534534	0.464707	0	0.13326	0.16679	0.111092	0.989835	966	0.922637	0.016756	0.172541	0.982071	489	EUR_ALL_KLS_WithNoBirthDF	0.238
3	rs187387919	36921573	A/G	1.22827	0.188913	0.0870901	0.20561	0.1565	1.29562	0.255014	22.8171	0.0863419	0.314843	0.18358	0.531089	1763	0.776745	-0.0848935	0.29938	0.545215	894.001	EUR_ALL_KLS	#N/A
3	rs148615368	37067094	TATATA/T	1.14623	0.188955	0.677809	0.13648	0.103892	0.467951	0.493932	0	0.140184	0.182053	0.123417	0.921936	966	0.893979	0.02565	0.192465	0.909423	489	EUR_ALL_KLS_WithNoBirthDF	#N/A
3	rs35835767	37160285	A/G	0.798284	0.18922	0.0844897	-0.225291	0.171599	0.132595	0.715756	0	0.199655	-0.269408	0.210059	0.971482	966	0.645685	-0.136789	0.29752	0.919884	489	EUR_ALL_KLS_WithNoBirthDF	#N/A
3	rs7637994	37206586	C/T	1.13031	0.189549	0.461804	0.122493	0.0933695	0.353403	0.552193	0	0.15389	0.157836	0.110691	0.997015	966	0.838988	0.0353216	0.173838	0.994802	489	EUR_ALL_KLS_WithNoBirthDF	0.291
3	rs6807190	36844881	G/A	1.22366	0.189637	0.740626	0.201848	0.153888	0.447825	0.50337	0	0.155506	0.295636	0.208143	0.991512	414	0.697708	0.0887715	0.228547	0.990002	380	EUR_ALL_KLS_WithBirthDF	#N/A
3	rs7615363	37006262	A/G	1.13073	0.189721	0.459518	0.12286	0.093686	0.289841	0.590323	0	0.162843	0.154913	0.111003	0.994899	966	0.803366	0.0434924	0.174673	0.992125	489	EUR_ALL_KLS_WithNoBirthDF	0.291
3	rs9836891	37148882	C/G	1.1301	0.189845	0.46019	0.122302	0.0932862	0.251393	0.616096	0	0.169259	0.152223	0.110741	0.996424	966	0.77631	0.0491862	0.173111	0.999511	489	EUR_ALL_KLS_WithNoBirthDF	0.291
3	rs11706079	37208947	C/A	1.1304	0.190013	0.460537	0.122574	0.0935298	0.413336	0.520281	0	0.14678	0.160748	0.110785	0.996952	966	0.873183	0.0278547	0.17451	0.991344	489	EUR_ALL_KLS_WithNoBirthDF	0.291
3	rs6786906	37226016	T/C	1.13035	0.190122	0.46675	0.122523	0.0935131	0.257063	0.612145	0	0.168506	0.152829	0.110985	0.996852	966	0.780659	0.0483488	0.173629	0.998913	489	EUR_ALL_KLS_WithNoBirthDF	0.282
3	rs58129217	37011624	G/A	1.13054	0.190172	0.459446	0.122692	0.0936528	0.294504	0.587349	0	0.162485	0.154989	0.110963	0.995729	966	0.806749	0.0427144	0.174614	0.993075	489	EUR_ALL_KLS_WithNoBirthDF	0.291
3	rs11712979	37195495	C/T	1.13034	0.190275	0.460467	0.122519	0.0935428	0.415615	0.519133	0	0.146703	0.160805	0.110802	0.996652	966	0.874661	0.0275302	0.174528	0.99102	489	EUR_ALL_KLS_WithNoBirthDF	0.291
3	rs9811916	36878086	A/G	1.13632	0.190318	0.37182	0.127797	0.0975821	0.233327	0.629068	0	0.172471	0.157775	0.115645	0.995903	966	0.767825	0.0536821	0.181837	0.983789	489	EUR_ALL_KLS_WithNoBirthDF	1
3	rs7622170	37016576	T/C	1.13044	0.190349	0.459395	0.122606	0.093625	0.29752	0.585442	0	0.16217	0.15506	0.110931	0.996366	966	0.808762	0.0422471	0.174558	0.993865	489	EUR_ALL_KLS_WithNoBirthDF	0.291
3	rs7611106	37017024	G/A	1.13041	0.190414	0.45939	0.122584	0.0936218	0.297895	0.585205	0	0.162165	0.155057	0.110927	0.996432	966	0.80907	0.0421765	0.174553	0.99394	489	EUR_ALL_KLS_WithNoBirthDF	0.291
3	rs56198917	37017798	C/G	1.13041	0.190422	0.459379	0.122577	0.0936175	0.298193	0.585018	0	0.162126	0.155064	0.110922	0.996536	966	0.809258	0.0421322	0.174545	0.994064	489	EUR_ALL_KLS_WithNoBirthDF	0.291
3	rs6781364	36832371	G/A	0.864523	0.190512	0.318894	-0.145577	0.111207	0.471401	0.492343	0	0.467017	-0.0962794	0.132372	0.790907	966	0.198139	-0.263834	0.20502	0.796072	489	EUR_ALL_KLS_WithNoBirthDF	#N/A
3	rs11720073	37018991	C/T	1.13036	0.190525	0.459363	0.122537	0.0936095	0.299155	0.584413	0	0.162064	0.155075	0.110913	0.996707	966	0.809953	0.0419716	0.174528	0.994288	489	EUR_ALL_KLS_WithNoBirthDF	0.291
3	rs9820888	37136711	T/G	1.12342	0.190587	0.840434	0.116378	0.0889165	0.00298993	0.956393	0	0.28539	0.113224	0.105986	0.993281	1763	0.44835	0.123873	0.163385	0.980538	894	EUR_ALL_KLS	#N/A
3	rs4678920	37020649	T/C	1.13031	0.190656	0.459349	0.122491	0.0936018	0.300551	0.583537	0	0.161958	0.155102	0.110904	0.996903	966	0.810945	0.0417446	0.174513	0.994486	489	EUR_ALL_KLS_WithNoBirthDF	0.278
3	rs17811658	37214204	T/C	1.13014	0.190815	0.460609	0.122343	0.0935218	0.410244	0.521846	0	0.147696	0.160362	0.110769	0.99676	966	0.872688	0.0279662	0.174521	0.991315	489	EUR_ALL_KLS_WithNoBirthDF	0.291
3	rs4678915	36964583	G/A	1.20189	0.192163	0.454849	0.183892	0.140999	1.78896	0.181053	44.1015	0.0633107	0.339157	0.182637	0.966962	414	0.838643	-0.0451722	0.221835	0.970662	380	EUR_ALL_KLS_WithBirthDF	0.506
3	rs11714667	37222360	G/A	1.12982	0.192317	0.466263	0.122059	0.0936212	0.255902	0.61295	0	0.170457	0.152386	0.111171	0.994225	966	0.781735	0.0480999	0.173609	0.998927	489	EUR_ALL_KLS_WithNoBirthDF	0.282
3	3:37096377:C:CAA	37096377	C/CAA	1.12921	0.192583	0.458235	0.121516	0.0932607	0.219503	0.639419	0	0.177096	0.149534	0.110787	0.990662	966	0.757371	0.0533757	0.172773	0.999146	489	EUR_ALL_KLS_WithNoBirthDF	#N/A
3	rs963078	37220509	G/T	1.12972	0.192618	0.466297	0.121969	0.0936153	0.25714	0.612092	0	0.170489	0.152371	0.111168	0.994325	966	0.782831	0.0478449	0.173583	0.998969	489	EUR_ALL_KLS_WithNoBirthDF	0.282
3	rs11920928	37210874	T/C	1.12923	0.19311	0.461675	0.121535	0.0933853	0.317759	0.572957	0	0.1614	0.155111	0.110764	0.997975	966	0.822296	0.0390025	0.173658	0.995502	489	EUR_ALL_KLS_WithNoBirthDF	0.291
3	rs202200425	37208216	T/TA	1.12914	0.193374	0.459788	0.121456	0.0933804	0.371387	0.542249	0	0.154281	0.15764	0.110658	0.997064	966	0.854317	0.0319554	0.174037	0.990461	489	EUR_ALL_KLS_WithNoBirthDF	0.266
3	rs6786857	37205015	C/T	1.12904	0.194102	0.466966	0.12137	0.0934661	0.262619	0.608326	0	0.17068	0.152009	0.110953	0.997966	966	0.78867	0.0464914	0.173451	0.999271	489	EUR_ALL_KLS_WithNoBirthDF	0.282
3	rs7638620	37200085	A/G	1.12903	0.194206	0.466892	0.121358	0.0934795	0.264984	0.606717	0	0.170372	0.15214	0.110969	0.99769	966	0.790287	0.0461336	0.173475	0.998869	489	EUR_ALL_KLS_WithNoBirthDF	0.282
3	rs9822082	37086204	G/A	1.1291	0.194341	0.459406	0.121422	0.0935567	0.426527	0.513698	0	0.148457	0.160636	0.111167	0.98906	966	0.87969	0.026218	0.173214	0.998306	489	EUR_ALL_KLS_WithNoBirthDF	0.269
3	rs6550456	37181995	A/G	1.12895	0.1944	0.466965	0.12129	0.0934673	0.262064	0.608705	0	0.171001	0.151898	0.110955	0.997892	966	0.78867	0.0464914	0.173451	0.999271	489	EUR_ALL_KLS_WithNoBirthDF	0.282
3	rs6769400	36958995	G/A	1.13187	0.194477	0.449824	0.123867	0.0954696	0.221945	0.637562	0	0.177832	0.152505	0.11318	0.998261	966	0.764585	0.0532302	0.177751	0.984431	489	EUR_ALL_KLS_WithNoBirthDF	0.548
3	rs10581044	37265853	CTG/C	1.20296	0.194944	0.492985	0.184785	0.142571	3.02758	0.0818603	66.9703	0.0360004	0.381691	0.182024	0.998786	414	0.577481	-0.127749	0.229323	0.976044	380	EUR_ALL_KLS_WithBirthDF	0.238
3	rs9876116	37083740	A/G	1.12886	0.195071	0.45938	0.121206	0.0935433	0.431795	0.511109	0	0.148361	0.160674	0.111166	0.98907	966	0.883027	0.0254736	0.173133	0.998997	489	EUR_ALL_KLS_WithNoBirthDF	0.269
3	rs13087693	36960021	A/G	0.814884	0.19514	0.156839	-0.204709	0.158013	0.0879521	0.766797	0	0.211053	-0.234756	0.187704	0.664957	966	0.65299	-0.131623	0.292748	0.641781	489	EUR_ALL_KLS_WithNoBirthDF	#N/A
3	rs11708049	37261396	T/C	1.12946	0.195347	0.452236	0.12174	0.0940131	0.575233	0.448187	0	0.133686	0.167019	0.111367	0.984575	966	0.957006	0.00945478	0.175375	0.981536	489	EUR_ALL_KLS_WithNoBirthDF	0.291
3	rs4678921	37022803	T/C	1.12873	0.195558	0.459292	0.121092	0.0935574	0.327463	0.567157	0	0.16177	0.155173	0.110905	0.996965	966	0.831864	0.0369894	0.174222	0.997053	489	EUR_ALL_KLS_WithNoBirthDF	0.291
3	rs11714125	37024256	T/C	1.12859	0.196001	0.459299	0.120972	0.0935574	0.330099	0.565601	0	0.161724	0.155193	0.110908	0.997032	966	0.833867	0.0365397	0.17421	0.997071	489	EUR_ALL_KLS_WithNoBirthDF	0.291
3	rs6550435	36864489	T/G	1.13596	0.196418	0.36554	0.127479	0.0986815	0.149873	0.698657	0	0.19409	0.151663	0.116792	0.982623	966	0.715965	0.06713	0.184496	0.962909	489	EUR_ALL_KLS_WithNoBirthDF	0.98
3	rs113956733	37052070	T/C	1.12814	0.196503	0.466425	0.12057	0.0933509	0.262946	0.608103	0	0.172402	0.151143	0.110766	0.998235	966	0.792511	0.0456209	0.173429	0.999746	489	EUR_ALL_KLS_WithNoBirthDF	0.282
3	rs6772646	36959792	G/A	1.13123	0.196526	0.449936	0.123305	0.0954734	0.214802	0.64303	0	0.180798	0.151488	0.113194	0.998028	966	0.761965	0.053832	0.177721	0.985368	488.999	EUR_ALL_KLS_WithNoBirthDF	0.548
3	rs28576724	36959899	T/C	1.13111	0.196819	0.449829	0.1232	0.0954542	0.214037	0.643622	0	0.181179	0.15133	0.113175	0.998487	966	0.761726	0.0538723	0.177671	0.986016	489	EUR_ALL_KLS_WithNoBirthDF	0.548
3	rs1532965	36861196	T/G	1.13389	0.196989	0.371686	0.125658	0.0973956	0.210212	0.646601	0	0.182315	0.154273	0.115677	0.996666	966	0.756508	0.0559727	0.180517	0.997112	489	EUR_ALL_KLS_WithNoBirthDF	0.98
3	rs201185006	37163410	C/CT	1.23217	0.197268	0.0692435	0.208775	0.16192	0.00105092	0.974139	0	0.272803	0.205705	0.187579	0.644251	1763	0.497187	0.21775	0.320729	0.567624	894	EUR_ALL_KLS	#N/A
3	rs6775008	37179031	A/G	1.12779	0.197454	0.461332	0.120256	0.0933052	0.291447	0.589295	0	0.168539	0.152391	0.110676	0.99633	966	0.811834	0.0412992	0.173482	0.99721	489	EUR_ALL_KLS_WithNoBirthDF	0.291
3	rs7639375	37107022	C/A	1.12815	0.197495	0.464978	0.120576	0.0935627	0.208791	0.647716	0	0.182916	0.147926	0.11107	0.995608	966	0.75689	0.0537473	0.173621	0.995831	489	EUR_ALL_KLS_WithNoBirthDF	0.282
3	rs4678553	36846786	G/A	1.21814	0.198214	0.740191	0.197327	0.153364	0.381823	0.536629	0	0.171122	0.283094	0.206848	0.998847	414	0.685304	0.092617	0.228551	0.989563	380	EUR_ALL_KLS_WithBirthDF	#N/A
3	rs1046512	37032296	A/C	1.12768	0.199049	0.459417	0.120164	0.0935664	0.343524	0.557802	0	0.16209	0.155094	0.110934	0.99711	966	0.844936	0.0340644	0.174168	0.997019	489	EUR_ALL_KLS_WithNoBirthDF	0.291
3	rs11718237	37012099	G/A	1.12788	0.199321	0.459174	0.120336	0.0937567	0.279646	0.596933	0	0.171692	0.151874	0.111118	0.993071	966	0.808248	0.0423933	0.174683	0.991763	489	EUR_ALL_KLS_WithNoBirthDF	0.291
3	rs9839933	37195162	G/T	1.12689	0.200224	0.504401	0.119464	0.0932646	0.108161	0.742248	0	0.208752	0.139006	0.110585	0.996952	966	0.681146	0.0713208	0.173572	0.995901	489	EUR_ALL_KLS_WithNoBirthDF	#N/A
3	rs3172297	37032370	T/C	1.12717	0.200821	0.45955	0.119708	0.0935789	0.345156	0.556868	0	0.163139	0.154712	0.110937	0.997	966	0.848162	0.0333601	0.174237	0.996618	489	EUR_ALL_KLS_WithNoBirthDF	0.291
3	rs1540354	37044489	A/T	0.892619	0.201907	0.158682	-0.113595	0.0890151	0.0143564	0.904627	0	0.255905	-0.120506	0.106067	0.989501	1763	0.552935	-0.0971344	0.1637	0.991132	894	EUR_ALL_KLS	#N/A
3	rs4647222	37042960	A/C	1.12565	0.204061	0.460574	0.11836	0.0931917	0.26141	0.609153	0	0.178413	0.148773	0.110558	0.999096	966	0.800754	0.0437126	0.173207	0.999837	489	EUR_ALL_KLS_WithNoBirthDF	0.291
3	rs4647215	37041320	C/A	1.12564	0.204081	0.460579	0.118356	0.093193	0.261901	0.608817	0	0.178344	0.148796	0.110557	0.999093	966	0.801127	0.0436319	0.173219	0.999785	489	EUR_ALL_KLS_WithNoBirthDF	0.291
3	rs4647250	37049098	T/C	1.12564	0.204094	0.460578	0.118349	0.09319	0.260866	0.609526	0	0.178532	0.14873	0.110556	0.99908	966	0.800446	0.0437807	0.173204	0.999879	489	EUR_ALL_KLS_WithNoBirthDF	0.291
3	rs113479434	37047777	G/A	1.12563	0.204106	0.460577	0.118347	0.0931908	0.261087	0.609374	0	0.178502	0.148741	0.110557	0.999088	966	0.8006	0.0437465	0.173205	0.999865	489	EUR_ALL_KLS_WithNoBirthDF	0.291
3	rs67401825	37085970	T/C	1.12557	0.204455	0.460981	0.118287	0.0932155	0.259267	0.610624	0	0.179096	0.148595	0.110599	0.997677	966	0.799657	0.043957	0.173202	0.999993	489	EUR_ALL_KLS_WithNoBirthDF	0.291
3	rs9831178	37087417	C/T	1.12556	0.204473	0.460982	0.118283	0.0932161	0.259241	0.610642	0	0.179111	0.14859	0.1106	0.997678	966	0.799657	0.043957	0.173202	0.999993	489	EUR_ALL_KLS_WithNoBirthDF	0.291
3	rs1558529	37093064	T/C	1.12556	0.204479	0.460988	0.118283	0.0932171	0.259211	0.610663	0	0.179125	0.148589	0.110602	0.997657	966	0.799635	0.0439619	0.173201	0.999994	489	EUR_ALL_KLS_WithNoBirthDF	0.291
3	rs1860968	37091325	G/A	1.12556	0.204491	0.460985	0.118279	0.0932165	0.259182	0.610682	0	0.179138	0.148583	0.110601	0.997671	966	0.799635	0.0439619	0.173201	0.999994	489	EUR_ALL_KLS_WithNoBirthDF	0.291
3	rs6796088	37147572	G/T	1.12557	0.204512	0.461027	0.118288	0.0932284	0.259264	0.610626	0	0.179145	0.148605	0.110619	0.997415	966	0.799653	0.0439595	0.173208	0.999933	489	EUR_ALL_KLS_WithNoBirthDF	0.291
3	rs7651033	37116042	C/T	1.12553	0.204614	0.461007	0.118253	0.0932218	0.258809	0.61094	0	0.179297	0.14854	0.11061	0.997611	966	0.799498	0.0439923	0.1732	0.999997	489	EUR_ALL_KLS_WithNoBirthDF	0.291
3	rs748766	37082874	T/C	1.12552	0.204616	0.460992	0.118247	0.093217	0.260024	0.610104	0	0.179086	0.148598	0.110599	0.997676	966	0.800356	0.043803	0.173212	0.999968	489	EUR_ALL_KLS_WithNoBirthDF	0.291
3	rs11707197	37122329	A/C	1.12553	0.204626	0.461009	0.118251	0.0932222	0.258689	0.611022	0	0.179329	0.148531	0.110611	0.997605	966	0.799429	0.0440076	0.173199	0.999998	489	EUR_ALL_KLS_WithNoBirthDF	0.291
3	rs17810211	37113405	T/C	1.12552	0.204635	0.461004	0.118247	0.093221	0.258805	0.610942	0	0.179314	0.148533	0.110609	0.997625	966	0.799522	0.0439867	0.173199	0.999998	489	EUR_ALL_KLS_WithNoBirthDF	0.291
3	rs34870454	37124418	A/AT	1.12552	0.204645	0.46101	0.118246	0.0932222	0.258655	0.611046	0	0.179352	0.148524	0.110611	0.997605	966	0.799429	0.0440076	0.173199	0.999998	489	EUR_ALL_KLS_WithNoBirthDF	0.291
3	rs72039026	37126348	T/TA	1.12552	0.204651	0.46101	0.118244	0.0932222	0.258645	0.611053	0	0.179357	0.148522	0.110611	0.997606	966	0.799429	0.0440076	0.173199	0.999998	489	EUR_ALL_KLS_WithNoBirthDF	#N/A
3	rs9814918	37121613	A/G	1.12551	0.204668	0.461011	0.11824	0.0932222	0.258686	0.611024	0	0.179362	0.14852	0.110611	0.997604	966	0.799475	0.0439972	0.173199	0.999998	489	EUR_ALL_KLS_WithNoBirthDF	0.291
3	rs9823428	37111130	G/A	1.12551	0.204673	0.461001	0.118238	0.0932215	0.259243	0.610641	0	0.17927	0.148548	0.110608	0.997623	966	0.799869	0.0439107	0.173206	0.999936	489	EUR_ALL_KLS_WithNoBirthDF	0.291
3	rs56180213	37109633	C/A	1.1255	0.204697	0.461001	0.118231	0.0932215	0.259198	0.610672	0	0.179294	0.148539	0.110608	0.997629	966	0.799869	0.0439107	0.173206	0.999936	489	EUR_ALL_KLS_WithNoBirthDF	0.291
3	rs9846039	37125699	C/T	1.12549	0.204754	0.461011	0.118219	0.0932239	0.25894	0.610849	0	0.179382	0.148514	0.110612	0.997605	966	0.799753	0.0439366	0.173206	0.999937	489	EUR_ALL_KLS_WithNoBirthDF	0.291
3	rs1468712	37106013	T/C	1.12549	0.204755	0.461011	0.118216	0.0932215	0.259624	0.610379	0	0.179263	0.148548	0.110607	0.997629	966	0.800222	0.0438323	0.17321	0.999973	489	EUR_ALL_KLS_WithNoBirthDF	0.291
3	rs1468713	37106115	A/G	1.12549	0.20476	0.461012	0.118215	0.0932215	0.259614	0.610385	0	0.179271	0.148546	0.110607	0.997629	966	0.800222	0.0438323	0.17321	0.999973	489	EUR_ALL_KLS_WithNoBirthDF	0.291
3	rs3836486	37106624	T/TA	1.12549	0.20476	0.461012	0.118215	0.0932215	0.259614	0.610385	0	0.179271	0.148546	0.110607	0.997629	966	0.800222	0.0438323	0.17321	0.999973	489	EUR_ALL_KLS_WithNoBirthDF	0.291
3	rs6764444	37173715	T/C	1.1255	0.204789	0.460891	0.118223	0.0932343	0.218409	0.640255	0	0.186582	0.145936	0.110494	0.997518	966	0.774753	0.0497148	0.173729	0.999964	489	EUR_ALL_KLS_WithNoBirthDF	0.291
3	rs726769	37117741	A/G	1.12548	0.204801	0.461019	0.118206	0.0932232	0.259392	0.610539	0	0.179342	0.148526	0.11061	0.997611	966	0.800112	0.0438568	0.173209	0.999975	489	EUR_ALL_KLS_WithNoBirthDF	0.291
3	rs56057311	37123209	T/TA	1.12547	0.204809	0.461021	0.118205	0.0932238	0.259306	0.610597	0	0.179363	0.14852	0.110611	0.997605	966	0.800063	0.0438677	0.173209	0.999975	489	EUR_ALL_KLS_WithNoBirthDF	#N/A
3	rs11408667	37123056	T/TA	1.12547	0.20481	0.461021	0.118204	0.0932236	0.259276	0.610618	0	0.179369	0.148518	0.110611	0.997605	966	0.800043	0.0438722	0.173208	0.999976	489	EUR_ALL_KLS_WithNoBirthDF	0.282
3	rs145261675	37102874	CTTTTCT/C	1.1268	0.204851	0.453314	0.119379	0.0941588	1.14349	0.284916	12.5484	0.100253	0.183383	0.111572	0.983432	966	0.82408	-0.0390182	0.17552	0.97763	489	EUR_ALL_KLS_WithNoBirthDF	0.291
3	rs4678931	37093748	G/A	1.12538	0.205227	0.461074	0.118117	0.0932408	0.255648	0.613126	0	0.180315	0.148227	0.110635	0.997507	966	0.798148	0.0443018	0.173226	0.999716	489	EUR_ALL_KLS_WithNoBirthDF	0.291
3	rs62245248	36831872	G/A	0.837768	0.205245	0.145204	-0.177014	0.139738	0.619403	0.431269	0	0.547093	-0.101894	0.169225	0.957945	966	0.17245	-0.338023	0.24775	0.902664	489	EUR_ALL_KLS_WithNoBirthDF	#N/A
3	rs7620643	37152131	T/C	1.12491	0.206677	0.461323	0.117705	0.0932132	0.253146	0.614869	0	0.181852	0.147648	0.110591	0.996295	966	0.798378	0.0442479	0.173218	0.999924	489	EUR_ALL_KLS_WithNoBirthDF	0.291
3	rs6787539	37164647	G/A	1.1248	0.207017	0.461383	0.117609	0.0932068	0.252545	0.615289	0	0.18221	0.147511	0.11058	0.996133	966	0.798431	0.0442362	0.173219	0.99996	489	EUR_ALL_KLS_WithNoBirthDF	0.291
3	rs11927149	37166061	C/T	1.1248	0.207026	0.461384	0.117607	0.0932068	0.252531	0.615299	0	0.182219	0.147508	0.11058	0.996134	966	0.798431	0.0442362	0.173219	0.99996	489	EUR_ALL_KLS_WithNoBirthDF	0.291
3	rs4647269	37057591	C/T	1.12463	0.207432	0.460759	0.11745	0.0931655	0.252808	0.615105	0	0.182465	0.14734	0.110516	0.99911	966	0.799299	0.0440368	0.1732	0.999991	489	EUR_ALL_KLS_WithNoBirthDF	0.291
3	rs11710807	37060321	C/T	1.12463	0.207436	0.460764	0.11745	0.0931665	0.252954	0.615003	0	0.182446	0.14735	0.110518	0.999087	966	0.799387	0.0440169	0.173199	0.999996	489	EUR_ALL_KLS_WithNoBirthDF	0.291
3	rs28754348	37063728	G/A	1.12462	0.207468	0.46077	0.117444	0.0931683	0.252916	0.615029	0	0.182479	0.147343	0.110521	0.999073	966	0.799387	0.0440169	0.173199	0.999996	489	EUR_ALL_KLS_WithNoBirthDF	0.291
3	rs9876421	36848316	C/T	1.13264	0.207554	0.353931	0.124554	0.0988274	0.00148343	0.969277	0	0.28137	0.127032	0.117923	0.993399	966	0.512267	0.118707	0.181146	0.998997	489	EUR_ALL_KLS_WithNoBirthDF	0.884
3	rs11129748	37067050	A/G	1.12441	0.208148	0.460806	0.117261	0.0931623	0.251643	0.61592	0	0.183218	0.14708	0.110511	0.999098	966	0.799387	0.0440169	0.173199	0.999996	489	EUR_ALL_KLS_WithNoBirthDF	0.291
3	rs3774334	37072705	G/A	1.12442	0.208161	0.460785	0.117271	0.0931727	0.251477	0.616037	0	0.183253	0.14708	0.11052	0.998924	966	0.799342	0.044035	0.173231	0.999894	489	EUR_ALL_KLS_WithNoBirthDF	0.291
3	rs9852810	37068969	G/A	1.1244	0.208177	0.460809	0.117254	0.0931629	0.251699	0.615881	0	0.183232	0.147077	0.110512	0.999092	966	0.799452	0.0440022	0.173199	0.999999	489	EUR_ALL_KLS_WithNoBirthDF	0.291
3	rs2286940	37070106	C/T	1.1244	0.208194	0.460812	0.117251	0.0931634	0.251717	0.615868	0	0.183239	0.147075	0.110513	0.999085	966	0.799477	0.0439966	0.173198	1	489	EUR_ALL_KLS_WithNoBirthDF	0.291
3	rs6765395	37073579	T/G	1.1244	0.208201	0.460814	0.117249	0.093164	0.251711	0.615873	0	0.183249	0.147074	0.110514	0.999077	966	0.799477	0.0439966	0.173198	1	489	EUR_ALL_KLS_WithNoBirthDF	0.291
3	rs4678925	37078506	A/G	1.12439	0.20822	0.460815	0.117245	0.093164	0.251677	0.615897	0	0.183268	0.147067	0.110514	0.999077	966	0.799477	0.0439966	0.173198	1	489	EUR_ALL_KLS_WithNoBirthDF	0.291
3	rs6781146	37068257	C/T	1.12437	0.208321	0.460819	0.117219	0.0931645	0.252345	0.615429	0	0.183225	0.147079	0.110512	0.999091	966	0.800063	0.0438678	0.173209	0.999971	489	EUR_ALL_KLS_WithNoBirthDF	0.291
3	rs3732384	36872224	T/C	1.13067	0.208331	0.371473	0.122812	0.0976116	0.18847	0.664193	0	0.195586	0.149839	0.115775	0.996774	966	0.756153	0.0563698	0.181524	0.986915	489	EUR_ALL_KLS_WithNoBirthDF	1
3	rs11719992	37069872	T/G	1.12436	0.208352	0.460823	0.117211	0.0931643	0.252431	0.615368	0	0.183236	0.147076	0.110512	0.999084	966	0.800153	0.0438476	0.173208	0.999975	489	EUR_ALL_KLS_WithNoBirthDF	#N/A
3	rs3732385	36872193	C/A	1.13066	0.20836	0.371473	0.122802	0.0976096	0.188278	0.664354	0	0.195654	0.149814	0.115772	0.996821	966	0.756052	0.0563935	0.181523	0.986931	489	EUR_ALL_KLS_WithNoBirthDF	1
3	rs3774335	37072627	A/C	1.12435	0.208372	0.460825	0.117207	0.0931655	0.252409	0.615384	0	0.183254	0.147072	0.110514	0.999076	966	0.800153	0.0438476	0.173208	0.999975	489	EUR_ALL_KLS_WithNoBirthDF	0.291
3	rs3821826	37074368	C/G	1.12435	0.20838	0.460826	0.117205	0.0931655	0.252394	0.615394	0	0.183261	0.147069	0.110514	0.999076	966	0.800153	0.0438476	0.173208	0.999975	489	EUR_ALL_KLS_WithNoBirthDF	0.278
3	rs3774339	37062854	C/T	1.12436	0.208381	0.460818	0.117215	0.0931731	0.256689	0.612404	0	0.182509	0.147332	0.110521	0.999079	966	0.802958	0.0432247	0.17323	0.999851	489	EUR_ALL_KLS_WithNoBirthDF	0.291
3	rs3774338	37062959	G/T	1.12431	0.208557	0.46083	0.117171	0.0931748	0.257383	0.611924	0	0.182522	0.147328	0.110521	0.999079	966	0.803635	0.0430755	0.173241	0.999826	489	EUR_ALL_KLS_WithNoBirthDF	0.291
3	rs3732386	36871993	C/T	1.13047	0.208956	0.371463	0.122633	0.0976033	0.187091	0.665349	0	0.196383	0.149558	0.115764	0.997053	966	0.755854	0.0564379	0.181513	0.987034	489	EUR_ALL_KLS_WithNoBirthDF	1
3	rs6781113	36832347	C/T	0.87037	0.208977	0.323154	-0.138837	0.110505	0.379117	0.538076	0	0.472488	-0.0946584	0.131756	0.795355	966	0.229903	-0.243629	0.202921	0.804376	488.999	EUR_ALL_KLS_WithNoBirthDF	#N/A
3	rs200996969	36881237	A/AC	1.34174	0.209074	0.100378	0.293968	0.23403	0.589927	0.442447	0	0.144151	0.43803	0.299917	0.95986	414	0.852271	0.0696872	0.374217	0.947235	380	EUR_ALL_KLS_WithBirthDF	#N/A
3	rs55852431	36881238	T/C	1.34174	0.209074	0.100378	0.293968	0.23403	0.589927	0.442447	0	0.144151	0.43803	0.299917	0.95986	414	0.852271	0.0696872	0.374217	0.947235	380	EUR_ALL_KLS_WithBirthDF	#N/A
3	rs34178186	36988799	A/G	0.893367	0.209389	0.159867	-0.112758	0.0898295	0.0069962	0.93334	0	0.31601	-0.107815	0.107526	0.969799	1763	0.44739	-0.124179	0.163442	0.95733	894	EUR_ALL_KLS	#N/A
3	rs2302504	37116386	G/T	1.12491	0.209518	0.462765	0.1177	0.0937929	0.136692	0.711592	0	0.209314	0.14	0.111513	0.987957	966	0.713029	0.0637766	0.173405	0.994975	489	EUR_ALL_KLS_WithNoBirthDF	0.282
3	rs7652637	36871507	T/C	1.13022	0.209791	0.371488	0.122409	0.0976036	0.185169	0.666968	0	0.197478	0.149199	0.115769	0.997104	966	0.755306	0.0565634	0.181496	0.987205	489	EUR_ALL_KLS_WithNoBirthDF	1
3	rs11129752	37257793	C/T	1.12501	0.210352	0.451808	0.117792	0.0940384	0.530218	0.466515	0	0.147689	0.161304	0.111418	0.986947	966	0.954374	0.0100321	0.17534	0.981718	489	EUR_ALL_KLS_WithNoBirthDF	0.291
3	rs9832423	37176116	A/G	1.1236	0.210915	0.461231	0.116542	0.0931552	0.245104	0.620544	0	0.186504	0.145961	0.110494	0.997513	966	0.798406	0.0442419	0.173219	0.999959	489	EUR_ALL_KLS_WithNoBirthDF	0.291
3	rs61489663	37261734	T/A	1.12475	0.211082	0.451975	0.117562	0.0940047	0.528565	0.467211	0	0.14833	0.160955	0.111352	0.985996	966	0.95489	0.00992082	0.175379	0.981506	489	EUR_ALL_KLS_WithNoBirthDF	0.291
3	rs35143437	36985315	T/G	0.812977	0.21125	0.101603	-0.207053	0.165624	0.168966	0.681033	0	0.209431	-0.255961	0.203932	0.888941	966	0.692443	-0.112284	0.283875	0.842685	489	EUR_ALL_KLS_WithNoBirthDF	#N/A
3	rs2110194	37097087	C/T	1.12384	0.21128	0.459855	0.11675	0.0933957	0.34582	0.556489	0	0.170599	0.151727	0.110727	0.997362	966	0.860714	0.0305078	0.173868	0.996293	489	EUR_ALL_KLS_WithNoBirthDF	0.291
3	rs4431050	36880684	A/G	0.749618	0.211431	0.896633	-0.288191	0.230619	0.469306	0.493307	0	0.159934	-0.412939	0.293845	0.95382	414	0.812847	-0.0881065	0.372142	0.946548	380	EUR_ALL_KLS_WithBirthDF	#N/A
3	rs4678554	36855613	C/T	1.09587	0.211475	0.72624	0.0915508	0.0732687	0.190092	0.66284	0	0.411754	0.0712531	0.0868082	0.993877	1763	0.29922	0.141826	0.13662	0.962403	894	EUR_ALL_KLS	#N/A
3	rs60490177	37254925	G/C	1.12551	0.211773	0.442014	0.118232	0.0946837	1.15041	0.283463	13.0745	0.103494	0.182161	0.111882	0.975044	966	0.808418	-0.0430941	0.177731	0.95881	489	EUR_ALL_KLS_WithNoBirthDF	0.291
3	rs11707406	37160677	T/C	1.12358	0.211906	0.463345	0.116522	0.0933413	0.334641	0.562939	0	0.172586	0.150803	0.110564	0.995112	966	0.856588	0.0314722	0.17415	0.998001	489	EUR_ALL_KLS_WithNoBirthDF	0.291
3	rs11717310	37175150	C/T	1.12321	0.212293	0.461316	0.116195	0.0931587	0.243523	0.621673	0	0.187861	0.145523	0.110501	0.997784	966	0.798887	0.0441327	0.173214	0.999861	489	EUR_ALL_KLS_WithNoBirthDF	0.291
3	rs7619689	36981363	T/G	1.19692	0.212759	0.624426	0.179748	0.144259	1.20456	0.272412	16.9821	0.0971883	0.306596	0.184847	0.996909	414	0.93826	-0.0178707	0.23072	0.994689	379.999	EUR_ALL_KLS_WithBirthDF	0.146
3	rs199498668	37173774	A/AC	1.12296	0.213217	0.461365	0.115967	0.0931639	0.24721	0.619046	0	0.187893	0.145513	0.110502	0.997786	966	0.802435	0.0433453	0.173244	0.999719	489	EUR_ALL_KLS_WithNoBirthDF	#N/A
3	rs11716414	37258835	G/A	1.12404	0.213511	0.452048	0.116932	0.0939991	0.521871	0.470045	0	0.150608	0.160053	0.11135	0.986363	966	0.954537	0.00999674	0.17535	0.981672	489	EUR_ALL_KLS_WithNoBirthDF	0.291
3	rs62245248	36831872	G/A	1.29239	0.213789	0.151127	0.256495	0.206316	0.0924966	0.761027	0	0.244548	0.306135	0.263071	0.95145	414	0.594164	0.177179	0.332536	0.858836	380	EUR_ALL_KLS_WithBirthDF	#N/A
3	rs68159333	37259739	G/A	1.12385	0.214157	0.452008	0.116762	0.0939946	0.520606	0.470583	0	0.151163	0.159822	0.11134	0.98655	966	0.954773	0.00994547	0.17536	0.981607	489	EUR_ALL_KLS_WithNoBirthDF	0.291
3	rs72866099	37259646	C/A	1.12384	0.214204	0.45201	0.116749	0.0939941	0.520222	0.470747	0	0.151234	0.159794	0.11134	0.986567	966	0.954639	0.00997465	0.175357	0.981619	489	EUR_ALL_KLS_WithNoBirthDF	0.291
3	rs4624519	36862980	C/T	1.12846	0.214806	0.370883	0.120853	0.097426	0.186432	0.665903	0	0.201536	0.147846	0.115759	0.996738	966	0.759206	0.0552965	0.180399	0.998545	489	EUR_ALL_KLS_WithNoBirthDF	0.98
3	rs2302503	37107470	G/A	1.12295	0.214873	0.466575	0.115958	0.0934937	0.215396	0.642571	0	0.195325	0.143694	0.110962	0.996443	966	0.781824	0.0480754	0.173593	0.997732	489	EUR_ALL_KLS_WithNoBirthDF	0.282
3	rs1399178	37258669	G/A	1.12359	0.215053	0.452034	0.11653	0.0939915	0.517783	0.471789	0	0.152047	0.159474	0.111338	0.986724	966	0.954465	0.0100125	0.175348	0.981682	489	EUR_ALL_KLS_WithNoBirthDF	0.291
3	rs3836491	37036099	A/AG	1.12273	0.215135	0.465824	0.115761	0.0933881	0.211723	0.64542	0	0.196298	0.143245	0.110856	0.99884	966	0.779275	0.048576	0.173323	0.999384	489	EUR_ALL_KLS_WithNoBirthDF	0.282
3	3:37036100:G:GA	37036100	G/GA	1.12273	0.215135	0.465824	0.115761	0.0933881	0.211723	0.64542	0	0.196298	0.143245	0.110856	0.99884	966	0.779275	0.048576	0.173323	0.999384	489	EUR_ALL_KLS_WithNoBirthDF	#N/A
3	rs1392748	37265313	T/C	1.12319	0.216696	0.453549	0.11617	0.0940373	0.748842	0.386843	0	0.1319	0.167691	0.1113	0.986363	966	0.943946	-0.0123605	0.175795	0.976281	489	EUR_ALL_KLS_WithNoBirthDF	0.291
3	rs11926827	37266125	C/G	1.12275	0.217485	0.45402	0.115783	0.0938845	0.676079	0.41094	0	0.138385	0.164738	0.111172	0.986802	966	0.972952	-0.00594374	0.175302	0.98068	489	EUR_ALL_KLS_WithNoBirthDF	0.291
3	rs4678935	37119835	A/C	1.12202	0.217834	0.460369	0.115134	0.0934294	0.371274	0.542311	0	0.171689	0.15135	0.110733	0.997539	966	0.88286	0.0256472	0.174062	0.997145	489	EUR_ALL_KLS_WithNoBirthDF	0.291
3	rs1558527	37115658	T/C	1.12201	0.217884	0.460366	0.115121	0.0934294	0.371798	0.542026	0	0.17165	0.151363	0.110733	0.997539	966	0.883202	0.0255716	0.174062	0.997177	489	EUR_ALL_KLS_WithNoBirthDF	0.291
3	rs2058476	37104896	G/T	1.12196	0.218055	0.460356	0.115075	0.0934267	0.37311	0.541314	0	0.171592	0.151379	0.110729	0.99756	966	0.884124	0.0253682	0.17406	0.997265	489	EUR_ALL_KLS_WithNoBirthDF	0.291
3	rs4678932	37096303	T/G	1.1219	0.218234	0.460346	0.115028	0.0934249	0.374359	0.540638	0	0.171543	0.151391	0.110726	0.99758	966	0.885021	0.0251703	0.17406	0.997356	489	EUR_ALL_KLS_WithNoBirthDF	0.291
3	rs4647218	37042082	A/G	1.12185	0.218305	0.466118	0.114981	0.0934012	0.22667	0.634004	0	0.195775	0.143402	0.110848	0.999091	966	0.793481	0.0454046	0.173437	0.999616	489	EUR_ALL_KLS_WithNoBirthDF	0.282
3	rs925134	36854194	T/G	1.09433	0.218315	0.726422	0.09014	0.0732237	0.188649	0.664043	0	0.418912	0.0700286	0.0866357	0.997715	1763	0.305348	0.140434	0.137004	0.963948	893.999	EUR_ALL_KLS	#N/A
3	rs4647224	37043230	G/A	1.12182	0.218405	0.466122	0.114956	0.093401	0.22686	0.633862	0	0.195816	0.143389	0.110848	0.999093	966	0.793718	0.045351	0.173436	0.999635	489	EUR_ALL_KLS_WithNoBirthDF	0.282
3	rs3774341	37045233	A/C	1.12182	0.218407	0.466121	0.114955	0.0934009	0.226648	0.63402	0	0.195857	0.143375	0.110848	0.999092	966	0.793574	0.0453832	0.173435	0.999644	489	EUR_ALL_KLS_WithNoBirthDF	0.282
3	rs4234259	37048633	A/G	1.12182	0.218412	0.466124	0.114953	0.0934001	0.226353	0.634241	0	0.19592	0.143354	0.110847	0.999077	966	0.793379	0.0454267	0.173434	0.999663	489	EUR_ALL_KLS_WithNoBirthDF	0.282
3	rs12171282	37047583	A/G	1.12181	0.218444	0.466125	0.114945	0.0934003	0.226528	0.634111	0	0.195912	0.143357	0.110847	0.999085	966	0.793538	0.0453915	0.173435	0.999654	489	EUR_ALL_KLS_WithNoBirthDF	0.282
3	rs2241031	37090274	C/T	1.12174	0.218831	0.466529	0.114882	0.093427	0.224603	0.635555	0	0.19661	0.143193	0.110893	0.997653	966	0.792449	0.0456348	0.17343	0.999789	489	EUR_ALL_KLS_WithNoBirthDF	0.282
3	rs7627949	37268913	G/T	1.12232	0.218835	0.454062	0.115401	0.0938498	0.680919	0.40927	0	0.138788	0.164436	0.111081	0.989385	966	0.968596	-0.00690673	0.175433	0.979817	489	EUR_ALL_KLS_WithNoBirthDF	0.291
3	rs3836489	37083407	G/GA	1.12174	0.21885	0.466532	0.114877	0.0934269	0.22485	0.635369	0	0.196573	0.143203	0.110892	0.997655	966	0.792652	0.0455902	0.173433	0.999781	489	EUR_ALL_KLS_WithNoBirthDF	0.282
3	rs4678930	37093605	A/G	1.12174	0.218852	0.466533	0.114878	0.093428	0.224522	0.635615	0	0.196642	0.143185	0.110895	0.997639	966	0.792406	0.0456442	0.173429	0.999791	489	EUR_ALL_KLS_WithNoBirthDF	0.282
3	rs6550451	37123250	G/A	1.1217	0.219011	0.466555	0.114844	0.0934329	0.224037	0.635981	0	0.196868	0.143125	0.110904	0.997587	966	0.792206	0.0456886	0.173426	0.999797	489	EUR_ALL_KLS_WithNoBirthDF	0.282
3	rs6550448	37108896	T/A	1.12169	0.219046	0.466545	0.114835	0.0934324	0.224569	0.63558	0	0.196784	0.143147	0.110901	0.997612	966	0.792642	0.0455925	0.173434	0.999733	489	EUR_ALL_KLS_WithNoBirthDF	0.282
3	rs1558528	37056990	C/A	1.12119	0.220581	0.466235	0.114395	0.0933847	0.220934	0.638329	0	0.198677	0.142444	0.110823	0.999065	966	0.792135	0.0457048	0.173427	0.999786	489	EUR_ALL_KLS_WithNoBirthDF	0.282
3	rs4647211	37040748	T/C	1.12072	0.220791	0.46146	0.113972	0.0930817	0.263897	0.607456	0	0.190774	0.144553	0.11049	0.998706	966	0.820479	0.039205	0.172763	0.999785	489	EUR_ALL_KLS_WithNoBirthDF	0.291
3	rs7646422	36848743	C/T	1.0936	0.221003	0.725273	0.0894723	0.0731064	0.150364	0.698188	0	0.408184	0.0715437	0.0865	0.999184	1763	0.326152	0.134296	0.136772	0.963701	894	EUR_ALL_KLS	#N/A
3	rs6550449	37122997	A/G	1.11502	0.221395	0.841693	0.10887	0.0890318	0.00326453	0.954437	0	0.319341	0.105581	0.106025	0.998491	1763	0.476472	0.116737	0.163959	0.983137	894	EUR_ALL_KLS	#N/A
3	rs6780799	37162758	G/A	1.12096	0.221596	0.46693	0.114189	0.0934215	0.218272	0.64036	0	0.20002	0.142089	0.110878	0.996111	966	0.791249	0.0459108	0.173452	0.99966	489	EUR_ALL_KLS_WithNoBirthDF	0.282
3	rs7632108	37258063	A/C	1.12184	0.221812	0.525597	0.114972	0.0941068	0.282186	0.595272	0	0.188365	0.146947	0.11171	0.982502	966	0.833053	0.0368146	0.174653	0.968671	489	EUR_ALL_KLS_WithNoBirthDF	#N/A
3	rs11714716	37269678	A/G	1.1215	0.221848	0.454199	0.114664	0.0938617	0.673994	0.411662	0	0.141206	0.163457	0.111096	0.989782	966	0.96803	-0.00703199	0.175452	0.979759	489	EUR_ALL_KLS_WithNoBirthDF	0.291
3	rs2286939	37062040	T/C	1.1208	0.221984	0.466311	0.114039	0.0933775	0.218703	0.64003	0	0.200218	0.141941	0.110811	0.999076	966	0.79218	0.0456946	0.173427	0.999792	489	EUR_ALL_KLS_WithNoBirthDF	0.282
3	rs62244271	37183758	T/C	0.870978	0.222396	0.0963138	-0.138138	0.113211	0.0272271	0.868939	0	0.349464	-0.126078	0.134752	0.972777	1763	0.42347	-0.167074	0.208734	0.922747	894	EUR_ALL_KLS	#N/A
3	rs1507870	36830901	C/T	0.84476	0.222432	0.140318	-0.168703	0.138271	0.354783	0.551418	0	0.507934	-0.111474	0.168375	0.990092	965.999	0.235876	-0.287228	0.242313	0.984057	489	EUR_ALL_KLS_WithNoBirthDF	#N/A
3	rs6550445	37066369	T/C	1.12061	0.222648	0.466349	0.113869	0.0933721	0.217605	0.640871	0	0.200956	0.141697	0.110802	0.999088	966	0.79218	0.0456946	0.173427	0.999792	489	EUR_ALL_KLS_WithNoBirthDF	0.282
3	rs9819025	37073287	T/G	1.12059	0.222719	0.466359	0.113853	0.0933737	0.217641	0.640843	0	0.201005	0.141685	0.110805	0.999074	966	0.792269	0.0456744	0.173426	0.999796	489	EUR_ALL_KLS_WithNoBirthDF	0.282
3	rs6550447	37078280	G/C	1.12058	0.222754	0.46636	0.113845	0.0933737	0.217587	0.640885	0	0.201048	0.141673	0.110805	0.999066	966	0.792269	0.0456744	0.173426	0.999796	489	EUR_ALL_KLS_WithNoBirthDF	0.282
3	rs56345988	36881240	G/T	1.32705	0.2228	0.101391	0.282958	0.232101	0.494025	0.482137	0	0.164163	0.413271	0.29706	0.964908	414	0.832336	0.0787302	0.371884	0.957132	380	EUR_ALL_KLS_WithBirthDF	#N/A
3	rs11713122	37168314	A/C	1.1206	0.222922	0.467015	0.113865	0.0934241	0.216799	0.64149	0	0.201365	0.141676	0.110886	0.996376	966	0.791608	0.0458263	0.173438	0.999665	489	EUR_ALL_KLS_WithNoBirthDF	0.282
3	rs7619703	36981411	T/A	1.19253	0.223659	0.625056	0.17608	0.144701	1.1648	0.280472	14.1486	0.104234	0.301829	0.185779	0.996874	414	0.938266	-0.0178691	0.230721	0.994692	380	EUR_ALL_KLS_WithBirthDF	0.146
3	rs112538605	37112472	C/CAT	1.12043	0.223907	0.466877	0.113711	0.0934965	0.212191	0.645055	0	0.203123	0.141272	0.111002	0.997459	966	0.789041	0.0464098	0.173458	0.999225	489	EUR_ALL_KLS_WithNoBirthDF	0.282
3	rs4678561	37253945	G/A	1.1878	0.223994	0.485533	0.172102	0.141534	2.15235	0.142352	53.5392	0.0619211	0.338981	0.181578	0.996044	414	0.702603	-0.0862633	0.225933	0.981693	380	EUR_ALL_KLS_WithBirthDF	0.247
3	rs4678950	37253682	C/T	1.18747	0.224756	0.485534	0.171824	0.141538	2.1484	0.142719	53.4537	0.0622523	0.338582	0.181595	0.99579	414	0.702566	-0.0862686	0.225917	0.981787	380	EUR_ALL_KLS_WithBirthDF	0.247
3	rs9857252	36985232	C/A	1.192	0.224948	0.625057	0.175634	0.144736	1.14633	0.284318	12.7654	0.105956	0.300381	0.185806	0.996599	414	0.941739	-0.0168688	0.230815	0.994928	379.999	EUR_ALL_KLS_WithBirthDF	0.146
3	rs13421	36985879	T/C	1.19185	0.225304	0.625083	0.175505	0.144741	1.14502	0.284594	12.6652	0.106196	0.300186	0.185813	0.996549	414	0.941663	-0.0168915	0.230821	0.994959	380	EUR_ALL_KLS_WithBirthDF	0.146
3	rs200775614	37112469	C/CCA	1.12	0.225495	0.466961	0.113326	0.0935	0.210926	0.646043	0	0.204637	0.140805	0.111005	0.997375	966	0.789891	0.0462211	0.173469	0.999193	489	EUR_ALL_KLS_WithNoBirthDF	#N/A
3	rs6776697	36985664	C/T	1.1857	0.225648	0.577785	0.170336	0.140582	1.03434	0.309142	3.31966	0.114	0.280325	0.177368	0.99908	414	0.946334	-0.0155191	0.230562	0.994707	380	EUR_ALL_KLS_WithBirthDF	0.186
3	rs4678949	37253277	C/T	1.18696	0.225925	0.485532	0.171398	0.141543	2.14407	0.143122	53.3597	0.0627118	0.33803	0.181617	0.995456	414	0.702147	-0.0863877	0.225895	0.981908	380	EUR_ALL_KLS_WithBirthDF	0.247
3	rs11706926	36978647	A/G	1.12122	0.226124	0.573258	0.114419	0.0945293	0.949735	0.329787	0	0.122257	0.173804	0.112468	0.998543	966	0.870288	-0.0284895	0.174469	0.992167	489	EUR_ALL_KLS_WithNoBirthDF	0.186
3	rs6777217	36979042	A/G	1.12121	0.226125	0.573264	0.114411	0.0945229	0.949362	0.329882	0	0.122286	0.173776	0.112458	0.998711	966	0.870374	-0.02847	0.174466	0.992209	489	EUR_ALL_KLS_WithNoBirthDF	0.186
3	rs9834970	36856030	T/C	1.12085	0.226469	0.511705	0.114087	0.0943253	1.00867	0.315221	0.859992	0.118476	0.175484	0.112403	0.991688	966	0.853237	-0.0320836	0.173434	0.994963	489	EUR_ALL_KLS_WithNoBirthDF	0.459
3	rs2276807	36987083	A/C	1.19126	0.226655	0.625196	0.175013	0.144756	1.14112	0.285416	12.3669	0.107039	0.299506	0.185839	0.996227	414	0.941092	-0.0170579	0.230832	0.994961	380	EUR_ALL_KLS_WithBirthDF	0.146
3	rs3733030	37170717	T/C	1.11941	0.226998	0.466856	0.112806	0.0933726	0.210009	0.64676	0	0.205936	0.140142	0.1108	0.997772	966	0.791608	0.0458263	0.173438	0.999665	489	EUR_ALL_KLS_WithNoBirthDF	0.282
3	rs3733029	37170750	G/C	1.11941	0.226998	0.466856	0.112806	0.0933726	0.210009	0.64676	0	0.205936	0.140142	0.1108	0.997772	966	0.791608	0.0458263	0.173438	0.999665	489	EUR_ALL_KLS_WithNoBirthDF	0.282
3	rs2885608	37176045	A/G	1.11941	0.227018	0.46686	0.1128	0.0933719	0.209947	0.646809	0	0.205964	0.140132	0.110799	0.997766	966	0.791587	0.0458309	0.173437	0.999666	489	EUR_ALL_KLS_WithNoBirthDF	0.282
3	rs2276808	36986992	C/T	1.18476	0.227865	0.57799	0.169542	0.140596	1.03575	0.308812	3.45177	0.11495	0.279631	0.177394	0.998761	414	0.943175	-0.0164348	0.230566	0.994662	379.999	EUR_ALL_KLS_WithBirthDF	0.186
3	rs56231935	36979260	T/C	1.18452	0.228316	0.578067	0.169336	0.140562	1.05422	0.304537	5.14315	0.113887	0.280514	0.177433	1	414	0.93767	-0.0180113	0.230329	0.994212	379.999	EUR_ALL_KLS_WithBirthDF	0.186
3	3:36983113:G:GGA	36983113	G/GGA	1.18493	0.22893	0.576398	0.169685	0.141037	0.998558	0.31766	0	0.118041	0.278741	0.178331	0.989327	414	0.95692	-0.0124493	0.230461	0.993165	380	EUR_ALL_KLS_WithBirthDF	#N/A
3	rs34281749	36983111	T/TGG	1.18493	0.22894	0.576399	0.169681	0.141037	0.998625	0.317643	0	0.118041	0.278741	0.178331	0.989327	414	0.956888	-0.0124583	0.23046	0.993165	380	EUR_ALL_KLS_WithBirthDF	0.186
3	rs6777094	36976926	T/A	1.12047	0.229019	0.573488	0.113749	0.0945631	0.951123	0.329434	0	0.123696	0.173204	0.112511	0.997287	966	0.86666	-0.0293026	0.174521	0.991946	489	EUR_ALL_KLS_WithNoBirthDF	0.186
3	rs9839105	37262286	A/G	1.18628	0.229107	0.49768	0.170821	0.142036	2.85367	0.0911655	64.9574	0.0460461	0.363167	0.182041	0.998783	414	0.57152	-0.128488	0.227085	0.979737	380	EUR_ALL_KLS_WithBirthDF	0.23
3	rs9876275	37261697	G/C	1.18623	0.229208	0.497684	0.17078	0.142033	2.85418	0.0911368	64.9636	0.0460562	0.363145	0.182039	0.99878	414	0.571355	-0.128537	0.227074	0.979785	380	EUR_ALL_KLS_WithBirthDF	0.23
3	rs17195098	36893965	C/T	1.12483	0.229339	0.371006	0.117629	0.0978563	0.39701	0.528638	0	0.176093	0.156506	0.115684	0.996237	966	0.913887	0.0198403	0.183474	0.966573	489	EUR_ALL_KLS_WithNoBirthDF	0.96
3	rs17807744	36894048	C/T	1.1248	0.229439	0.370979	0.117607	0.0978589	0.39706	0.528611	0	0.176155	0.156485	0.115685	0.996232	966	0.914053	0.0198033	0.183487	0.966842	489	EUR_ALL_KLS_WithNoBirthDF	0.96
3	rs77413476	36840631	T/C	1.20859	0.229441	0.749065	0.189452	0.15764	0.684951	0.407887	0	0.147675	0.305787	0.211209	0.985956	414	0.855485	0.0431389	0.236864	0.986695	380	EUR_ALL_KLS_WithBirthDF	#N/A
3	rs9883001	36894579	C/T	1.12473	0.229734	0.370986	0.11754	0.0978651	0.396524	0.52889	0	0.176435	0.156395	0.115693	0.996185	966	0.91408	0.0197981	0.183496	0.966781	489	EUR_ALL_KLS_WithNoBirthDF	0.96
3	rs4678912	36894646	A/T	1.12473	0.229745	0.370987	0.117539	0.0978661	0.396348	0.528982	0	0.176465	0.156385	0.115694	0.99618	966	0.914001	0.0198166	0.183499	0.966753	489	EUR_ALL_KLS_WithNoBirthDF	0.96
3	rs9860764	37259144	C/T	1.18595	0.22977	0.497694	0.170547	0.14201	2.85857	0.0908885	65.0174	0.0460846	0.363072	0.182026	0.998759	414	0.570195	-0.128887	0.227008	0.980111	380	EUR_ALL_KLS_WithBirthDF	0.23
3	rs116268546	37003545	C/G	0.800292	0.229852	0.0783374	-0.222779	0.185534	0.161708	0.687589	0	0.222127	-0.272921	0.223542	0.932422	966	0.736859	-0.111765	0.332618	0.836256	489	EUR_ALL_KLS_WithNoBirthDF	#N/A
3	rs7610068	37257843	G/T	1.18566	0.230462	0.497738	0.170299	0.142014	2.85658	0.0910008	64.9931	0.0462704	0.362808	0.182048	0.998698	414	0.569907	-0.128969	0.226982	0.980233	380	EUR_ALL_KLS_WithBirthDF	0.23
3	rs4678913	36895741	C/G	1.12445	0.230855	0.37102	0.117295	0.0978964	0.392823	0.530819	0	0.177726	0.155983	0.115732	0.995997	966	0.913296	0.019985	0.183547	0.966396	489	EUR_ALL_KLS_WithNoBirthDF	0.96
3	rs11706780	36896235	C/T	1.1243	0.231473	0.371034	0.117157	0.0979101	0.391572	0.531474	0	0.178329	0.155789	0.115749	0.995926	966	0.913283	0.0199904	0.183569	0.966219	489	EUR_ALL_KLS_WithNoBirthDF	0.96
3	rs35538499	36990356	T/TG	1.18866	0.232363	0.625478	0.17283	0.144713	1.1122	0.291605	10.0879	0.111472	0.29564	0.185749	0.996408	414	0.941891	-0.016826	0.230831	0.994938	379.999	EUR_ALL_KLS_WithBirthDF	0.146
3	rs9874437	37266678	C/T	1.18569	0.233529	0.502602	0.170323	0.14297	3.50528	0.0611735	71.4716	0.0357946	0.384105	0.182972	0.998609	414	0.471851	-0.164829	0.229097	0.975263	380	EUR_ALL_KLS_WithBirthDF	0.23
3	rs4535177	36977460	A/G	1.18822	0.233641	0.625254	0.172458	0.144797	1.1331	0.287115	11.7466	0.110626	0.296903	0.186101	0.994994	414	0.936225	-0.0184432	0.230496	0.994528	380	EUR_ALL_KLS_WithBirthDF	0.146
3	rs9823617	37199350	A/T	1.11797	0.233915	0.460247	0.111516	0.0936844	0.248033	0.618464	0	0.203745	0.141405	0.111259	0.997682	966	0.823747	0.0386827	0.173677	0.995165	489	EUR_ALL_KLS_WithNoBirthDF	0.291
3	3:37106626:A:AT	37106626	A/AT	1.11709	0.234963	0.460013	0.110728	0.0932314	0.390997	0.531776	0	0.181094	0.148052	0.110702	0.994662	966	0.909423	0.0196713	0.17291	0.999395	489	EUR_ALL_KLS_WithNoBirthDF	#N/A
3	rs6805239	36949962	G/T	0.872303	0.235748	0.22964	-0.136619	0.115224	0.176006	0.674828	0	0.222535	-0.16872	0.138316	0.980533	966	0.759277	-0.0638253	0.208286	0.969316	489	EUR_ALL_KLS_WithNoBirthDF	#N/A
3	rs374951	37201611	T/C	0.879006	0.23669	0.243952	-0.128963	0.108986	0.613398	0.433511	0	0.155945	-0.183558	0.129372	0.995427	966	0.982292	0.00448942	0.202267	0.989609	489	EUR_ALL_KLS_WithNoBirthDF	#N/A
3	rs4678910	36887973	C/G	1.12289	0.236872	0.37084	0.115904	0.0979878	0.373157	0.541288	0	0.184753	0.153718	0.115903	0.993563	966	0.908211	0.021153	0.183468	0.966627	489	EUR_ALL_KLS_WithNoBirthDF	0.96
3	rs9864910	36940741	G/T	0.873445	0.237357	0.228962	-0.13531	0.114512	0.18216	0.669524	0	0.223003	-0.168204	0.138033	0.991635	966	0.759839	-0.0626935	0.205087	0.99839	489	EUR_ALL_KLS_WithNoBirthDF	#N/A
3	rs6550458	37188318	T/A	1.18063	0.237496	0.490993	0.166052	0.140571	1.58649	0.207828	36.968	0.0871727	0.309214	0.180773	0.999391	414	0.812861	-0.0529283	0.223575	0.999476	380	EUR_ALL_KLS_WithBirthDF	0.247
3	rs6801864	37257242	A/G	1.18197	0.238645	0.498359	0.167179	0.141872	2.79294	0.0946805	64.1954	0.0494827	0.357032	0.18175	0.998702	414	0.57005	-0.128918	0.226977	0.980276	380	EUR_ALL_KLS_WithBirthDF	0.23
3	rs9882952	36945650	T/C	0.873745	0.238913	0.228922	-0.134967	0.114602	0.178224	0.672904	0	0.225189	-0.167508	0.138112	0.990491	966	0.758863	-0.0630351	0.205343	0.995714	489	EUR_ALL_KLS_WithNoBirthDF	#N/A
3	rs11708164	36943118	T/C	0.87385	0.239009	0.228901	-0.134846	0.114522	0.178526	0.672643	0	0.225235	-0.167418	0.138051	0.99145	966	0.758838	-0.062962	0.205084	0.998102	489	EUR_ALL_KLS_WithNoBirthDF	#N/A
3	rs7643366	36942881	C/T	0.873876	0.239104	0.228901	-0.134817	0.11452	0.17857	0.672605	0	0.225302	-0.167393	0.13805	0.991463	966	0.758965	-0.0629263	0.205078	0.99814	489	EUR_ALL_KLS_WithNoBirthDF	#N/A
3	rs6550443	36999582	A/T	1.18578	0.239128	0.625684	0.170399	0.144753	1.0531	0.304795	5.04187	0.118645	0.290024	0.185855	0.993627	414	0.951423	-0.0140595	0.230787	0.994934	380	EUR_ALL_KLS_WithBirthDF	0.13
3	rs7646626	36848916	C/T	1.08996	0.239263	0.725702	0.0861416	0.0731979	0.140465	0.707819	0	0.427421	0.0687643	0.0866471	0.999253	1763	0.343974	0.129451	0.13679	0.963608	894	EUR_ALL_KLS	#N/A
3	rs2302506	37133124	A/G	1.11574	0.239468	0.459399	0.109519	0.0931033	0.616174	0.432473	0	0.157387	0.156248	0.110508	0.997435	966	0.97793	-0.00478123	0.172832	0.999896	489	EUR_ALL_KLS_WithNoBirthDF	0.291
3	rs12489874	37101288	A/T	0.828269	0.239598	0.541902	-0.188417	0.16022	0.222716	0.636979	0	0.561891	-0.122937	0.211948	0.732289	414	0.259912	-0.275729	0.244744	0.755412	380	EUR_ALL_KLS_WithBirthDF	#N/A
3	rs58693636	37102623	C/T	1.11621	0.239731	0.457476	0.109938	0.0935114	0.73512	0.391229	0	0.146428	0.161072	0.110911	0.995278	966	0.927728	-0.0157735	0.173902	0.993358	489	EUR_ALL_KLS_WithNoBirthDF	0.291
3	rs12497643	36974003	G/A	1.17975	0.239941	0.549651	0.165299	0.140664	0.414639	0.519624	0	0.184702	0.233262	0.175858	0.998311	414	0.849138	0.0445825	0.234375	0.993891	380	EUR_ALL_KLS_WithBirthDF	0.238
3	rs6550442	36941924	G/A	0.874306	0.240862	0.228836	-0.134325	0.11453	0.177275	0.673726	0	0.227028	-0.166785	0.138061	0.991372	966	0.75987	-0.0626883	0.205098	0.998306	489	EUR_ALL_KLS_WithNoBirthDF	#N/A
3	rs1507869	36830246	G/A	1.08851	0.241303	0.304651	0.0848093	0.0723792	0.161203	0.688052	0	0.425154	0.067345	0.084444	0.987686	1763	0.343277	0.133165	0.140513	0.825888	893.999	EUR_ALL_KLS	#N/A
3	rs6777217	36979042	A/G	1.17847	0.24201	0.578884	0.164219	0.140361	1.01574	0.313533	1.54917	0.123122	0.272918	0.177013	0.999241	414	0.931235	-0.0198784	0.230365	0.994053	379.999	EUR_ALL_KLS_WithBirthDF	0.186
3	rs11706926	36978647	A/G	1.17839	0.24222	0.578912	0.164149	0.140363	1.01728	0.313164	1.69906	0.123109	0.272934	0.177017	0.999192	414	0.930509	-0.0200888	0.230366	0.994023	380	EUR_ALL_KLS_WithBirthDF	0.186
3	rs9852378	37038771	C/T	1.11481	0.244948	0.465489	0.108683	0.0934745	0.33553	0.562421	0	0.196426	0.143205	0.110857	0.998838	966	0.891306	0.02376	0.173873	0.99943	489	EUR_ALL_KLS_WithNoBirthDF	0.282
3	rs3774323	37134451	T/C	1.11438	0.245245	0.459437	0.108298	0.0932019	0.583144	0.445082	0	0.164423	0.153837	0.110647	0.996769	966	0.986446	-0.0029377	0.172931	0.999549	489	EUR_ALL_KLS_WithNoBirthDF	0.291
3	rs148351215	37098184	TC/T	0.790724	0.245269	0.140664	-0.234806	0.202085	1.65096	0.198828	39.4292	0.980557	-0.00655721	0.269062	0.924988	414	0.0832436	-0.530197	0.306088	0.986801	380	EUR_ALL_KLS_WithBirthDF	#N/A
3	rs7633998	37004908	C/T	1.1778	0.246061	0.489037	0.163648	0.14108	1.32745	0.24926	24.6675	0.103956	0.294365	0.18104	0.991384	414	0.864298	-0.0384744	0.225121	0.993849	380	EUR_ALL_KLS_WithBirthDF	0.247
3	rs7639607	37269039	T/C	1.18016	0.246451	0.500348	0.165646	0.14292	3.17743	0.0746623	68.528	0.0435408	0.369397	0.183007	0.999239	414	0.504025	-0.152893	0.228823	0.974388	380	EUR_ALL_KLS_WithBirthDF	0.23
3	rs7633739	36851900	A/T	1.2002	0.247459	0.752281	0.18249	0.157789	0.659002	0.416912	0	0.160604	0.297316	0.211908	0.99705	414	0.866957	0.0396009	0.236388	0.992209	380.001	EUR_ALL_KLS_WithBirthDF	#N/A
3	rs200039736	36895858	C/CA	1.12021	0.248344	0.36975	0.113514	0.0983337	0.291589	0.589204	0	0.206109	0.147066	0.116319	0.988733	966	0.872775	0.0294789	0.184088	0.95734	489	EUR_ALL_KLS_WithNoBirthDF	#N/A
3	rs4579	37094679	G/A	1.11346	0.248653	0.459677	0.107475	0.0931627	0.594352	0.440741	0	0.165364	0.153442	0.110609	0.997369	966	0.978082	-0.00474809	0.172826	0.999954	489	EUR_ALL_KLS_WithNoBirthDF	0.291
3	rs3774326	37099566	G/A	1.11346	0.248654	0.459682	0.107476	0.0931639	0.594315	0.440756	0	0.165372	0.153443	0.110611	0.997347	966	0.978106	-0.00474296	0.172826	0.999955	489	EUR_ALL_KLS_WithNoBirthDF	0.291
3	rs7372657	37101149	G/A	1.11346	0.248666	0.459683	0.107473	0.0931639	0.59423	0.440788	0	0.165391	0.153437	0.110611	0.997347	966	0.97813	-0.00473776	0.172826	0.999956	489	EUR_ALL_KLS_WithNoBirthDF	0.278
3	rs9821223	36883369	T/C	1.11995	0.248689	0.370069	0.113288	0.0982093	0.329792	0.565781	0	0.199848	0.148895	0.116144	0.988845	966	0.896397	0.0239549	0.183966	0.962012	489	EUR_ALL_KLS_WithNoBirthDF	0.96
3	rs3836485	37115313	GC/G	1.11344	0.248747	0.459693	0.107458	0.0931667	0.59393	0.440903	0	0.16547	0.153414	0.110616	0.997321	966	0.978202	-0.00472223	0.172825	0.999957	489	EUR_ALL_KLS_WithNoBirthDF	0.291
3	rs17204675	37135797	T/C	1.11343	0.248803	0.459703	0.107448	0.0931691	0.593674	0.441002	0	0.165531	0.153397	0.11062	0.997293	966	0.978273	-0.00470679	0.172825	0.999957	489	EUR_ALL_KLS_WithNoBirthDF	0.291
3	rs67385735	37138751	A/G	1.11343	0.248829	0.459713	0.107446	0.0931717	0.594994	0.440494	0	0.165407	0.153445	0.110622	0.997259	966	0.977654	-0.00484114	0.172834	0.999934	489	EUR_ALL_KLS_WithNoBirthDF	0.291
3	rs7639327	37099788	A/G	1.11341	0.248883	0.459695	0.107427	0.0931661	0.595287	0.440382	0	0.16541	0.15343	0.110612	0.997347	966	0.977418	-0.00489226	0.172836	0.999931	489	EUR_ALL_KLS_WithNoBirthDF	0.291
3	rs11720064	37101519	G/T	1.11341	0.248896	0.459696	0.107424	0.0931661	0.595257	0.440393	0	0.165422	0.153426	0.110612	0.997347	966	0.977418	-0.00489226	0.172836	0.999931	489	EUR_ALL_KLS_WithNoBirthDF	0.291
3	rs3821824	37130942	G/C	1.1134	0.248931	0.459698	0.107419	0.093169	0.594085	0.440844	0	0.165567	0.153381	0.110618	0.997317	966	0.97793	-0.00478123	0.172832	0.999896	489	EUR_ALL_KLS_WithNoBirthDF	0.291
3	rs2302505	37131404	C/T	1.11335	0.249143	0.45971	0.107373	0.0931704	0.594995	0.440494	0	0.165606	0.153368	0.110618	0.997317	966	0.977286	-0.00492109	0.172841	0.999874	489	EUR_ALL_KLS_WithNoBirthDF	0.291
3	rs9879135	37132279	G/A	1.11335	0.249149	0.45971	0.107371	0.0931704	0.59498	0.4405	0	0.165612	0.153366	0.110618	0.997318	966	0.977286	-0.00492109	0.172841	0.999874	489	EUR_ALL_KLS_WithNoBirthDF	0.291
3	rs202200425	37208216	T/TA	1.17571	0.249154	0.454213	0.161869	0.140462	1.51824	0.217887	34.1341	0.0950207	0.300193	0.179811	0.99647	414	0.807967	-0.0546817	0.224982	0.999011	380	EUR_ALL_KLS_WithBirthDF	0.266
3	rs35149869	37029108	TC/T	0.913373	0.249661	0.225258	-0.0906107	0.0787116	0.2572	0.612051	0	0.213804	-0.116101	0.0933905	0.974691	1763	0.847652	-0.0280973	0.146252	0.980964	894	EUR_ALL_KLS	#N/A
3	rs2063157	36850417	T/A	1.19901	0.249802	0.752151	0.181495	0.157708	0.657045	0.417605	0	0.16211	0.296054	0.211768	0.998234	414	0.869429	0.0388454	0.236309	0.992576	380	EUR_ALL_KLS_WithBirthDF	#N/A
3	rs6771655	36884370	C/A	1.11961	0.24995	0.370088	0.112982	0.0982054	0.330834	0.565168	0	0.20059	0.148649	0.116144	0.988943	966	0.898235	0.0235243	0.18394	0.961865	489	EUR_ALL_KLS_WithNoBirthDF	0.96
3	rs11915301	37133853	G/A	1.11306	0.250322	0.459742	0.10711	0.0931744	0.590846	0.442092	0	0.166787	0.152953	0.110627	0.997429	966	0.97793	-0.00478123	0.172832	0.999896	489	EUR_ALL_KLS_WithNoBirthDF	0.291
3	rs336601	37184473	G/A	0.882269	0.250346	0.243343	-0.125258	0.108967	0.64954	0.420277	0	0.16073	-0.181415	0.12934	0.995557	966	0.952375	0.0120805	0.202269	0.991187	489	EUR_ALL_KLS_WithNoBirthDF	#N/A
3	rs3821823	37158827	T/C	1.11301	0.250458	0.460088	0.107066	0.0931625	0.581302	0.445803	0	0.167908	0.152503	0.110593	0.995714	966	0.981667	-0.00397269	0.172886	0.999495	489	EUR_ALL_KLS_WithNoBirthDF	0.291
3	rs3774321	37158567	T/G	1.11282	0.251239	0.460129	0.106895	0.0931675	0.584445	0.444575	0	0.16806	0.152469	0.110607	0.995647	966	0.979597	-0.0044208	0.172864	0.999531	489	EUR_ALL_KLS_WithNoBirthDF	0.291
3	rs9882911	36885392	T/C	1.11923	0.251383	0.37005	0.112639	0.0982031	0.332687	0.564081	0	0.201323	0.148406	0.116143	0.989037	966	0.900756	0.0229371	0.183929	0.962332	489	EUR_ALL_KLS_WithNoBirthDF	0.96
3	rs55755638	37157145	C/T	1.11276	0.251387	0.460064	0.106844	0.0931523	0.583945	0.44477	0	0.168207	0.152387	0.110586	0.995866	966	0.979617	-0.00441604	0.172847	0.999873	489	EUR_ALL_KLS_WithNoBirthDF	0.291
3	rs76761283	36833223	T/C	1.17855	0.251692	0.220305	0.164286	0.143324	0.183457	0.668419	0	0.444857	0.127582	0.166988	0.614111	965.999	0.339156	0.266961	0.279296	0.542746	489	EUR_ALL_KLS_WithNoBirthDF	#N/A
3	rs9863798	36885960	C/T	1.11905	0.252034	0.370072	0.11248	0.0981993	0.333165	0.563801	0	0.20172	0.148275	0.116142	0.989096	966	0.901651	0.0227266	0.183908	0.962138	489	EUR_ALL_KLS_WithNoBirthDF	0.96
3	rs9853959	36850884	A/G	1.198	0.252139	0.752418	0.180654	0.157753	0.669508	0.413223	0	0.161843	0.296339	0.211838	0.997808	414	0.876846	0.0366295	0.236366	0.992353	380	EUR_ALL_KLS_WithBirthDF	#N/A
3	rs200675682	36907431	A/AAG	0.905086	0.252343	0.174861	-0.0997254	0.0871211	0.392253	0.531117	0	0.192682	-0.133772	0.10269	0.979356	1763	0.940522	-0.0122795	0.164574	0.95895	894	EUR_ALL_KLS	#N/A
3	rs77413476	36840631	T/C	1.08861	0.25241	0.736596	0.0848985	0.0741786	0.187035	0.665396	0	0.462198	0.0645681	0.0878199	0.983552	1763	0.328098	0.13552	0.138576	0.981828	894.001	EUR_ALL_KLS	#N/A
3	rs17204801	37143434	G/A	1.11229	0.253114	0.459553	0.106424	0.0931246	0.584629	0.444503	0	0.169217	0.151963	0.110541	0.998594	966	0.977336	-0.0049102	0.172842	0.999872	489	EUR_ALL_KLS_WithNoBirthDF	0.291
3	rs11710860	37143017	G/A	1.11228	0.253153	0.459553	0.106415	0.093124	0.584528	0.444543	0	0.169256	0.151949	0.11054	0.998603	966	0.977336	-0.0049102	0.172842	0.999872	489	EUR_ALL_KLS_WithNoBirthDF	0.291
3	rs2174854	36870427	C/G	1.10439	0.253784	0.829161	0.0992944	0.0870082	1.02139	0.31219	2.09406	0.133365	0.153123	0.102016	0.996513	1763	0.79013	-0.044353	0.166652	0.953274	894	EUR_ALL_KLS	#N/A
3	rs4678553	36846786	G/A	1.08701	0.253996	0.725762	0.0834293	0.0731389	0.145315	0.703053	0	0.445247	0.065924	0.08636	0.998218	1763	0.352681	0.127835	0.137546	0.960793	894	EUR_ALL_KLS	#N/A
3	rs5847949	37139597	AT/A	1.11202	0.254295	0.459481	0.106174	0.0931368	0.597146	0.439669	0	0.168603	0.152174	0.110535	0.998592	966	0.970328	-0.0064329	0.172943	0.998529	489	EUR_ALL_KLS_WithNoBirthDF	0.291
3	rs4678911	36888064	G/T	1.11825	0.255031	0.370019	0.111764	0.098192	0.3365	0.561857	0	0.203334	0.14774	0.116138	0.989353	966	0.906566	0.0215817	0.183876	0.962819	489	EUR_ALL_KLS_WithNoBirthDF	0.94
3	rs9819304	36888172	T/G	1.1182	0.255223	0.370018	0.111718	0.0981912	0.336955	0.561592	0	0.203397	0.147719	0.116138	0.98936	966	0.907011	0.0214779	0.183871	0.962855	489	EUR_ALL_KLS_WithNoBirthDF	0.96
3	rs147855434	37139887	TC/T	1.11163	0.25573	0.459653	0.105831	0.0931166	0.584707	0.444473	0	0.170851	0.151382	0.110541	0.998516	966	0.974752	-0.00546877	0.172791	0.999766	489	EUR_ALL_KLS_WithNoBirthDF	#N/A
3	rs201891038	37212192	G/GC	1.112	0.256197	0.45817	0.106156	0.0934947	0.263177	0.607946	0	0.217437	0.136666	0.110807	0.991635	966	0.859864	0.0307541	0.174197	0.993312	489	EUR_ALL_KLS_WithNoBirthDF	#N/A
3	rs4678938	37181015	G/C	1.11179	0.256222	0.470007	0.105971	0.0933368	0.374009	0.540827	0	0.198462	0.142505	0.110817	0.99746	966	0.922769	0.0167857	0.173144	0.999108	489	EUR_ALL_KLS_WithNoBirthDF	0.264
3	rs201067787	37010043	T/TC	1.11335	0.256513	0.450956	0.107374	0.0946299	0.877191	0.348972	0	0.144266	0.163757	0.112156	0.969192	966	0.856225	-0.031942	0.176298	0.976462	489	EUR_ALL_KLS_WithNoBirthDF	#N/A
3	rs67233917	37157635	A/G	1.11128	0.2575	0.460522	0.105515	0.0931846	0.60313	0.437386	0	0.169944	0.1519	0.110683	0.995137	966	0.965855	-0.00739211	0.172684	0.999575	489	EUR_ALL_KLS_WithNoBirthDF	0.291
3	rs57588408	37141928	CAT/C	1.11174	0.257672	0.456317	0.105925	0.0935804	0.417138	0.518368	0	0.193094	0.144676	0.111163	0.990989	966	0.946396	0.0116568	0.17338	0.997475	489	EUR_ALL_KLS_WithNoBirthDF	0.291
3	rs201419415	36921287	A/AAATAT	0.737306	0.257752	0.0536798	-0.304752	0.269282	1.99332	0.157995	49.8324	0.879022	-0.0493755	0.324393	0.561787	966	0.0713828	-0.870744	0.482932	0.607463	489	EUR_ALL_KLS_WithNoBirthDF	#N/A
3	rs7641128	36841757	G/C	1.19562	0.258004	0.751651	0.178668	0.157956	0.680281	0.40949	0	0.163768	0.29592	0.212508	0.9917	414	0.885805	0.0339104	0.236121	0.992849	380	EUR_ALL_KLS_WithBirthDF	#N/A
3	rs3774322	37153270	G/A	1.10561	0.258455	0.840369	0.100397	0.088843	0.0815601	0.775194	0	0.269906	0.116874	0.105933	0.996798	1763	0.706951	0.0613268	0.163123	0.986198	894	EUR_ALL_KLS	#N/A
3	rs6809976	37270341	A/C	1.07714	0.258839	0.54748	0.0743091	0.0658104	1.58718	0.207729	36.9954	0.104971	0.125165	0.0772043	1	1763	0.628725	-0.0608592	0.125866	0.939517	893.999	EUR_ALL_KLS	#N/A
3	rs57222201	36955780	A/G	0.849428	0.259825	0.12966	-0.163192	0.144827	0.4072	0.523394	0	0.196466	-0.224569	0.173857	0.983988	966	0.926843	-0.024036	0.261782	0.894771	489	EUR_ALL_KLS_WithNoBirthDF	#N/A
3	rs9311137	36842884	T/G	1.19437	0.260382	0.752049	0.177622	0.157817	0.683154	0.408503	0	0.164665	0.294908	0.212232	0.995193	414	0.890316	0.0325504	0.236036	0.994644	380	EUR_ALL_KLS_WithBirthDF	#N/A
3	rs1806582	36849377	G/A	1.08577	0.261436	0.726436	0.0822897	0.0732764	0.106887	0.743716	0	0.438452	0.0671555	0.0866735	0.999557	1763	0.380932	0.120212	0.1372	0.962917	894	EUR_ALL_KLS	#N/A
3	rs4647211	37040748	T/C	1.16975	0.263551	0.45682	0.156788	0.140235	1.54277	0.214206	35.1816	0.09923	0.295754	0.179397	0.996043	414	0.784336	-0.0615382	0.224861	0.999587	380	EUR_ALL_KLS_WithBirthDF	0.291
3	rs9876665	36848283	G/T	1.08532	0.263801	0.726248	0.0818704	0.0732653	0.121941	0.726939	0	0.44837	0.0657044	0.0866659	0.999373	1763	0.372333	0.12236	0.137157	0.963434	894	EUR_ALL_KLS	#N/A
3	rs3733033	36892586	A/G	1.29384	0.263845	0.100969	0.257614	0.230558	0.691585	0.405626	0	0.16404	0.413345	0.297026	0.965592	414	0.953012	0.0215486	0.365699	0.998888	380	EUR_ALL_KLS_WithBirthDF	#N/A
3	rs6550437	36911079	G/A	0.883057	0.265816	0.244938	-0.124365	0.111764	0.00320443	0.954858	0	0.337049	-0.128539	0.133893	0.987367	966	0.571733	-0.114775	0.202961	0.987471	489	EUR_ALL_KLS_WithNoBirthDF	#N/A
3	rs6806158	36966067	T/C	1.11292	0.26587	0.622804	0.106988	0.0961581	1.48037	0.223717	32.4493	0.110434	0.183148	0.114737	0.984262	966	0.679835	-0.0727394	0.176257	0.97788	489	EUR_ALL_KLS_WithNoBirthDF	0.128
3	rs7615363	37006262	A/G	1.16819	0.267027	0.454194	0.155453	0.140056	1.34662	0.24587	25.74	0.111494	0.285318	0.179275	0.995079	414	0.830774	-0.0479482	0.224362	0.995426	380	EUR_ALL_KLS_WithBirthDF	0.291
3	rs4678556	37007396	C/G	1.16791	0.267721	0.454169	0.155216	0.140046	1.33964	0.247098	25.353	0.112195	0.28477	0.179281	0.995235	414	0.831989	-0.0475875	0.224309	0.995562	380	EUR_ALL_KLS_WithBirthDF	0.291
3	rs77195211	36890387	G/T	1.29092	0.267744	0.101195	0.255352	0.230405	0.703266	0.401688	0	0.164851	0.412538	0.297017	0.965166	414	0.961033	0.0178381	0.365105	0.999204	380	EUR_ALL_KLS_WithBirthDF	#N/A
3	rs4678937	37145174	C/T	1.1089	0.268045	0.458909	0.103372	0.0933316	0.747993	0.387112	0	0.161868	0.154797	0.110663	0.998503	966	0.893161	-0.023329	0.173702	0.996958	489	EUR_ALL_KLS_WithNoBirthDF	0.291
3	rs28393182	37043459	T/G	1.18298	0.26814	0.406934	0.16804	0.151749	1.35465	0.244466	26.1804	0.1109	0.312691	0.196147	0.893453	413.999	0.842415	-0.0476132	0.239496	0.904484	380	EUR_ALL_KLS_WithBirthDF	0.282
3	rs9861967	37158798	C/T	1.10889	0.268206	0.465613	0.103363	0.0933547	0.531493	0.46598	0	0.184985	0.146972	0.110875	0.995838	966	0.986843	-0.00285342	0.173037	0.999678	489	EUR_ALL_KLS_WithNoBirthDF	0.282
3	rs11718237	37012099	G/A	1.16762	0.268803	0.45326	0.154965	0.140136	1.32717	0.24931	24.6516	0.11343	0.283857	0.17932	0.995718	414	0.833403	-0.0472427	0.224603	0.991753	380	EUR_ALL_KLS_WithBirthDF	0.291
3	rs7632760	37016953	A/G	1.16842	0.26963	0.490509	0.15565	0.140998	1.38242	0.239689	27.6632	0.110289	0.288741	0.180814	0.996377	414	0.821377	-0.0508503	0.225226	0.997589	380	EUR_ALL_KLS_WithBirthDF	0.247
3	rs190078002	36921106	C/T	0.834727	0.269757	0.12535	-0.18065	0.163688	0.381069	0.537032	0	0.208841	-0.252938	0.201263	0.77871	965.999	0.888604	-0.0394059	0.281329	0.770442	489	EUR_ALL_KLS_WithNoBirthDF	#N/A
3	rs75968099	36858583	C/T	1.11519	0.270289	0.361721	0.109021	0.0988943	0.0199453	0.88769	0	0.315247	0.117975	0.117473	0.987109	966	0.63401	0.0872358	0.183234	0.996349	489	EUR_ALL_KLS_WithNoBirthDF	0.901
3	rs11926768	36968347	T/C	1.1089	0.270325	0.449677	0.103372	0.093777	0.137851	0.710427	0	0.258616	0.125467	0.111066	0.996588	966	0.781667	0.0485058	0.175018	0.992337	489	EUR_ALL_KLS_WithNoBirthDF	0.32
3	rs336594	37252270	G/A	1.10328	0.270688	0.839449	0.0982838	0.0892288	0.226409	0.634199	0	0.236833	0.125854	0.106391	0.982843	1763	0.840846	0.0329008	0.163839	0.970253	894	EUR_ALL_KLS	#N/A
3	rs11717310	37175150	C/T	1.16678	0.270767	0.456635	0.154246	0.140058	1.53969	0.214663	35.052	0.102123	0.292803	0.179123	0.999937	414	0.776649	-0.0637365	0.224671	0.999794	380	EUR_ALL_KLS_WithBirthDF	0.291
3	rs199498668	37173774	A/AC	1.16676	0.270806	0.456639	0.154233	0.140058	1.53998	0.214621	35.0641	0.102123	0.292803	0.179123	0.999937	414	0.776534	-0.0637705	0.224672	0.99979	380	EUR_ALL_KLS_WithBirthDF	#N/A
3	rs28393182	37043459	T/G	1.11587	0.27099	0.411524	0.109636	0.0995979	0.013969	0.905917	0	0.32162	0.117161	0.118209	0.900282	966	0.621795	0.0912215	0.184918	0.910737	489	EUR_ALL_KLS_WithNoBirthDF	0.282
3	rs34827295	36965123	A/G	0.801129	0.272052	0.137692	-0.221733	0.201878	1.11403	0.291208	10.2356	0.127707	-0.422401	0.27731	0.945332	414	0.987751	0.0045205	0.294458	0.944579	380	EUR_ALL_KLS_WithBirthDF	#N/A
3	rs201223673	37101285	A/AT	1.08863	0.272058	0.324151	0.0849201	0.077317	1.21106	0.271121	17.428	0.129939	0.137997	0.0911269	0.789737	1763	0.724541	-0.0514792	0.146083	0.825809	894	EUR_ALL_KLS	#N/A
3	rs57251184	36903491	C/T	0.884667	0.272933	0.240916	-0.122544	0.111776	0.00632544	0.936609	0	0.384807	-0.116636	0.134207	0.99736	966	0.500922	-0.135921	0.201952	0.997026	489	EUR_ALL_KLS_WithNoBirthDF	#N/A
3	rs17035672	36909902	T/G	0.88483	0.273586	0.24094	-0.12236	0.111761	0.00665061	0.935004	0	0.38614	-0.116302	0.134198	0.997629	966	0.500322	-0.136072	0.201892	0.997703	489	EUR_ALL_KLS_WithNoBirthDF	#N/A
3	rs68185107	36907090	C/T	0.884859	0.273725	0.24093	-0.122327	0.111763	0.00651763	0.935655	0	0.386023	-0.11633	0.134199	0.997612	966	0.500876	-0.135902	0.201901	0.99759	489	EUR_ALL_KLS_WithNoBirthDF	#N/A
3	rs11129738	36901580	T/C	0.884836	0.273759	0.240825	-0.122353	0.111795	0.00525307	0.942221	0	0.383489	-0.11697	0.134219	0.996985	966	0.505399	-0.134549	0.20202	0.996076	489	EUR_ALL_KLS_WithNoBirthDF	#N/A
3	rs58129217	37011624	G/A	1.16563	0.27379	0.454322	0.15326	0.140043	1.33254	0.248354	24.9552	0.115112	0.282518	0.179305	0.995848	414	0.827302	-0.0489234	0.224252	0.996531	380	EUR_ALL_KLS_WithBirthDF	0.291
3	rs145050335	36960188	T/TAAACA	0.855418	0.274102	0.133134	-0.156165	0.142791	0.0629337	0.801918	0	0.294715	-0.180215	0.171988	0.992856	966	0.688167	-0.102811	0.256167	0.90553	489	EUR_ALL_KLS_WithNoBirthDF	#N/A
3	rs72619986	36918399	G/A	0.885323	0.275154	0.240918	-0.121803	0.111616	0.0063935	0.93627	0	0.387061	-0.115879	0.13397	0.997749	966	0.502762	-0.135248	0.201817	0.99838	489	EUR_ALL_KLS_WithNoBirthDF	#N/A
3	rs193094434	36921524	C/T	0.895109	0.27518	0.166666	-0.11081	0.101548	0.0724683	0.787776	0	0.289756	-0.12889	0.121748	0.732097	1763	0.70586	-0.0694771	0.184084	0.737283	894	EUR_ALL_KLS	#N/A
3	rs5847937	36838564	G/GA	1.18907	0.275215	0.756395	0.173168	0.158705	0.664091	0.415119	0	0.175098	0.289905	0.213794	0.982176	414	0.899603	0.0298829	0.23686	0.979052	380	EUR_ALL_KLS_WithBirthDF	#N/A
3	rs11705906	37268496	G/A	1.16833	0.275555	0.502036	0.155574	0.142681	3.03676	0.0813985	67.0701	0.0525716	0.353519	0.182375	0.99897	414	0.493829	-0.156746	0.229083	0.974411	380	EUR_ALL_KLS_WithBirthDF	0.23
3	rs9823617	37199350	A/T	1.16529	0.275631	0.45699	0.152966	0.140312	1.63449	0.201083	38.8188	0.0988125	0.29712	0.180003	0.999395	414	0.753775	-0.0702594	0.223995	0.999483	380	EUR_ALL_KLS_WithBirthDF	0.291
3	rs6775008	37179031	A/G	1.1648	0.275748	0.456897	0.152547	0.139961	1.57745	0.209128	36.6067	0.101959	0.292933	0.179117	0.99992	414	0.763218	-0.0675673	0.224284	0.999465	380	EUR_ALL_KLS_WithBirthDF	0.291
3	rs142136804	36921542	C/T	0.895306	0.276194	0.166763	-0.11059	0.101561	0.0708544	0.790097	0	0.29141	-0.128474	0.121772	0.731287	1763	0.704852	-0.0697244	0.184077	0.737247	894	EUR_ALL_KLS	#N/A
3	rs6769189	36958773	G/A	0.856953	0.277632	0.133818	-0.154372	0.142193	0.07641	0.782223	0	0.291063	-0.180706	0.171156	0.998591	966	0.707935	-0.0957053	0.255466	0.909207	489	EUR_ALL_KLS_WithNoBirthDF	#N/A
3	rs11129744	36966449	G/A	1.10715	0.278215	0.450823	0.101792	0.0938751	0.138357	0.70992	0	0.264919	0.123954	0.111186	0.991673	966	0.789467	0.046775	0.175186	0.992069	489	EUR_ALL_KLS_WithNoBirthDF	0.32
3	rs7628085	37003076	G/A	1.16391	0.278252	0.454932	0.151785	0.139991	1.29376	0.255355	22.7061	0.119482	0.278852	0.179101	0.994536	414	0.831516	-0.0477504	0.224436	0.994701	380	EUR_ALL_KLS_WithBirthDF	0.291
3	rs62246862	36963274	C/A	0.907793	0.278839	0.162195	-0.096739	0.0893307	1.17086	0.279224	14.593	0.134767	-0.158666	0.106091	0.969623	1763	0.743716	0.0541398	0.165597	0.960858	894	EUR_ALL_KLS	#N/A
3	rs4678940	37187513	G/A	1.16361	0.278857	0.456987	0.151525	0.139926	1.60722	0.204884	37.7806	0.101516	0.293431	0.179189	0.9994	414	0.753883	-0.0702289	0.223999	0.999478	380	EUR_ALL_KLS_WithBirthDF	0.291
3	rs4678943	37197355	T/C	1.16359	0.27889	0.456989	0.151513	0.139925	1.60745	0.204851	37.7895	0.101516	0.293431	0.179189	0.9994	414	0.753802	-0.0702519	0.223996	0.999482	380	EUR_ALL_KLS_WithBirthDF	0.291
3	rs7622170	37016576	T/C	1.16369	0.27898	0.454425	0.151597	0.140029	1.32147	0.250328	24.3268	0.117936	0.280369	0.179322	0.996531	414	0.824799	-0.0496238	0.224161	0.997399	380	EUR_ALL_KLS_WithBirthDF	0.291
3	rs4591457	36916351	G/A	0.886127	0.279186	0.240753	-0.120895	0.111717	0.00734728	0.931692	0	0.393226	-0.11453	0.134144	0.997825	966	0.502596	-0.135302	0.20182	0.998351	489	EUR_ALL_KLS_WithNoBirthDF	#N/A
3	rs6550457	37182198	T/C	1.16341	0.279191	0.45711	0.151355	0.139867	1.60338	0.205425	37.6317	0.101834	0.293034	0.179114	0.999906	414	0.754433	-0.0700362	0.223902	0.999978	380	EUR_ALL_KLS_WithBirthDF	0.291
3	rs7611106	37017024	G/A	1.16348	0.279537	0.454433	0.151418	0.140026	1.32072	0.250463	24.2836	0.118214	0.280156	0.179321	0.996605	414	0.824415	-0.0497321	0.22415	0.997509	380	EUR_ALL_KLS_WithBirthDF	0.291
3	rs6809297	37181591	G/A	1.16325	0.279662	0.457098	0.151221	0.13988	1.60688	0.20493	37.7677	0.101834	0.293034	0.179114	0.999906	414	0.752968	-0.0704844	0.223954	0.9996	380	EUR_ALL_KLS_WithBirthDF	0.291
3	rs1392749	37205191	C/T	1.16322	0.279753	0.457103	0.151189	0.139877	1.60761	0.204828	37.7959	0.10183	0.293037	0.179113	0.999905	414	0.752726	-0.0705529	0.223944	0.999612	380	EUR_ALL_KLS_WithBirthDF	0.291
3	rs7634972	37205716	C/T	1.16322	0.279753	0.457103	0.151189	0.139877	1.60761	0.204828	37.7959	0.10183	0.293037	0.179113	0.999905	414	0.752726	-0.0705529	0.223944	0.999612	380	EUR_ALL_KLS_WithBirthDF	0.291
3	rs138124594	37206515	G/A	1.16321	0.279764	0.457104	0.151185	0.139876	1.60769	0.204817	37.7988	0.10183	0.293037	0.179113	0.999905	414	0.752699	-0.0705605	0.223943	0.999613	380	EUR_ALL_KLS_WithBirthDF	0.291
3	rs9755599	37208192	T/C	1.1632	0.279812	0.457103	0.151172	0.139878	1.60804	0.204768	37.8124	0.10183	0.293037	0.179113	0.999905	414	0.752552	-0.0706052	0.223948	0.999579	380	EUR_ALL_KLS_WithBirthDF	0.291
3	rs931721	37211972	T/C	1.16315	0.279939	0.457111	0.151131	0.139877	1.60894	0.204641	37.8472	0.10183	0.293037	0.179113	0.999905	414	0.752215	-0.070704	0.223945	0.999568	380	EUR_ALL_KLS_WithBirthDF	0.291
3	rs56198917	37017798	C/G	1.16316	0.28041	0.454449	0.151142	0.140024	1.3185	0.250861	24.1565	0.118716	0.279776	0.179322	0.996741	414	0.824077	-0.0498272	0.22414	0.997631	380	EUR_ALL_KLS_WithBirthDF	0.291
3	rs7649344	37006396	T/C	1.16307	0.280468	0.454862	0.15106	0.139965	1.29402	0.255309	22.7212	0.120388	0.278146	0.179085	0.995127	414	0.829166	-0.048411	0.224362	0.99541	380	EUR_ALL_KLS_WithBirthDF	0.291
3	rs7651903	37006686	T/C	1.16288	0.280975	0.45488	0.150903	0.139967	1.29261	0.255568	22.6371	0.120689	0.27793	0.179092	0.995161	414	0.829026	-0.0484501	0.224357	0.99545	380	EUR_ALL_KLS_WithBirthDF	0.291
3	rs200464822	37043458	T/TG	1.11307	0.281593	0.412004	0.10712	0.0994847	0.0129472	0.909408	0	0.332606	0.114344	0.118017	0.901128	966	0.628861	0.0893819	0.184929	0.911113	489	EUR_ALL_KLS_WithNoBirthDF	#N/A
3	rs11720073	37018991	C/T	1.16261	0.281893	0.454475	0.150671	0.140019	1.31592	0.251326	24.0073	0.119492	0.279192	0.179325	0.996942	414	0.823231	-0.0500646	0.224112	0.997902	380	EUR_ALL_KLS_WithBirthDF	0.291
3	rs6807190	36844881	G/A	1.08203	0.282181	0.726599	0.0788421	0.0733121	0.0708234	0.790142	0	0.443305	0.0665017	0.0867461	0.994869	1763	0.423831	0.109688	0.137146	0.963913	894	EUR_ALL_KLS	#N/A
3	rs7637994	37206586	C/T	1.16208	0.282864	0.457325	0.150213	0.139876	1.61705	0.203504	38.159	0.102484	0.292483	0.179115	0.999805	414	0.747252	-0.0721665	0.223936	0.999317	380	EUR_ALL_KLS_WithBirthDF	0.291
3	rs9854641	37218461	T/C	1.16185	0.283623	0.457215	0.150017	0.139913	1.61924	0.203198	38.2425	0.102635	0.292476	0.17919	0.999138	414	0.746181	-0.0724856	0.223942	0.999258	380	EUR_ALL_KLS_WithBirthDF	0.291
3	rs4678920	37020649	T/C	1.16195	0.283716	0.454513	0.150097	0.140015	1.31149	0.252126	23.7506	0.120534	0.278411	0.179327	0.997231	414	0.822487	-0.0502745	0.224092	0.99814	380	EUR_ALL_KLS_WithBirthDF	0.278
3	rs4678921	37022803	T/C	1.16132	0.28549	0.454579	0.149556	0.140025	1.30577	0.253162	23.4167	0.121651	0.27759	0.179335	0.997561	414	0.822046	-0.0504072	0.224118	0.998184	380	EUR_ALL_KLS_WithBirthDF	0.291
3	rs6773752	37225837	C/T	1.16084	0.286394	0.45751	0.149142	0.1399	1.6555	0.198213	39.5952	0.101791	0.293147	0.17916	0.999678	414	0.734808	-0.0758591	0.223947	0.998922	380	EUR_ALL_KLS_WithBirthDF	0.291
3	rs11717564	37220888	T/A	1.16085	0.286438	0.457383	0.149151	0.139921	1.63858	0.20052	38.9717	0.102661	0.292481	0.179207	0.999072	414	0.738815	-0.0746669	0.223941	0.999002	380	EUR_ALL_KLS_WithBirthDF	0.291
3	rs9883604	37011026	T/C	1.16085	0.286569	0.454984	0.149152	0.13996	1.28107	0.257699	21.9405	0.123795	0.275674	0.179121	0.995768	414	0.826389	-0.0491901	0.22427	0.99634	380	EUR_ALL_KLS_WithBirthDF	0.291
3	rs9852386	37222329	G/A	1.16064	0.28701	0.457417	0.148975	0.139922	1.64243	0.199992	39.1148	0.102672	0.292478	0.17921	0.99906	414	0.73735	-0.0751015	0.223939	0.998962	380	EUR_ALL_KLS_WithBirthDF	0.291
3	rs11714125	37024256	T/C	1.16049	0.287815	0.454659	0.148845	0.140033	1.30047	0.254127	23.1049	0.122972	0.276622	0.179343	0.997971	414	0.820931	-0.050733	0.224138	0.998208	380	EUR_ALL_KLS_WithBirthDF	0.291
3	rs12637912	36871894	C/A	1.10958	0.28836	0.36743	0.103986	0.0979406	0.148827	0.699659	0	0.269667	0.127817	0.115794	0.999858	966	0.810251	0.0440804	0.183591	0.988082	489	EUR_ALL_KLS_WithNoBirthDF	1
3	rs11920928	37210874	T/C	1.15989	0.289475	0.457715	0.148327	0.140027	1.56947	0.210284	36.2843	0.107398	0.28888	0.179429	0.999836	414	0.752498	-0.0706204	0.223946	0.999582	380	EUR_ALL_KLS_WithBirthDF	0.291
3	rs200464822	37043458	T/TG	1.17382	0.289989	0.40815	0.160265	0.151458	1.33249	0.248363	24.9525	0.12117	0.303252	0.195661	0.894203	414	0.823026	-0.0535068	0.239238	0.905047	380	EUR_ALL_KLS_WithBirthDF	#N/A
3	rs62244280	37244116	T/C	0.844053	0.290551	0.102437	-0.16954	0.160411	0.0407418	0.840037	0	0.42858	-0.149448	0.188787	0.970511	966	0.466127	-0.221717	0.304224	0.896061	489	EUR_ALL_KLS_WithNoBirthDF	#N/A
3	rs149852056	37195280	ATTC/A	0.70685	0.290919	0.0511259	-0.346937	0.328505	0.295942	0.586438	0	0.252122	-0.511699	0.446816	0.996831	414	0.752073	-0.153101	0.484639	0.999385	380	EUR_ALL_KLS_WithBirthDF	#N/A
3	rs75741550	37162864	T/C	0.707657	0.291392	0.0511423	-0.345796	0.327746	0.301809	0.582751	0	0.250441	-0.510518	0.444207	0.99109	414	0.758972	-0.148983	0.485552	0.994046	380	EUR_ALL_KLS_WithBirthDF	#N/A
3	rs111552713	37257503	A/C	0.705754	0.291464	0.0508772	-0.348489	0.330347	0.326449	0.567757	0	0.243684	-0.518968	0.445149	0.995194	414	0.777111	-0.139518	0.492847	0.982573	380	EUR_ALL_KLS_WithBirthDF	#N/A
3	rs9869432	37196601	T/C	1.15908	0.291736	0.457619	0.147625	0.140019	1.5529	0.212708	35.6044	0.109175	0.287361	0.179386	0.999399	414	0.753802	-0.0702519	0.223996	0.999482	380	EUR_ALL_KLS_WithBirthDF	0.291
3	rs4678555	36987573	C/G	1.10348	0.293335	0.448828	0.0984701	0.0937066	0.108467	0.741896	0	0.287496	0.118068	0.111004	0.998313	966	0.775416	0.0498709	0.174803	0.991305	489	EUR_ALL_KLS_WithNoBirthDF	0.333
3	rs5847937	36838564	G/GA	1.08194	0.293353	0.743074	0.0787599	0.0749528	0.108019	0.742411	0	0.477394	0.0631016	0.088813	0.982691	1763	0.400317	0.117515	0.139723	0.97509	894	EUR_ALL_KLS	#N/A
3	rs113606019	37242169	G/T	0.707536	0.293378	0.0509093	-0.345967	0.32926	0.307426	0.579264	0	0.250413	-0.513175	0.446493	0.998334	414	0.763559	-0.146642	0.487491	0.995551	380	EUR_ALL_KLS_WithBirthDF	#N/A
3	rs1532966	36861206	T/A	1.07371	0.294878	0.638686	0.071116	0.0678924	0.0156592	0.900415	0	0.342076	0.0765441	0.0805667	0.999593	1763	0.64658	0.0578187	0.126099	0.960369	893.999	EUR_ALL_KLS	#N/A
3	rs61489663	37261734	T/A	1.15941	0.295432	0.450672	0.147913	0.141371	1.98159	0.159223	49.5356	0.0900923	0.306046	0.180568	0.998626	414	0.651841	-0.102532	0.227241	0.983469	380	EUR_ALL_KLS_WithBirthDF	0.291
3	rs68159333	37259739	G/A	1.15934	0.295581	0.450677	0.14785	0.141354	1.9859	0.15877	49.6451	0.0899506	0.306169	0.180561	0.998634	414	0.650963	-0.102783	0.227183	0.983574	379.999	EUR_ALL_KLS_WithBirthDF	0.291
3	rs72866099	37259646	C/A	1.15934	0.295589	0.450681	0.147847	0.141354	1.98609	0.15875	49.6498	0.089945	0.306174	0.180561	0.998634	414	0.650921	-0.102797	0.227183	0.983556	380	EUR_ALL_KLS_WithBirthDF	0.291
3	rs11129752	37257793	C/T	1.15931	0.295603	0.450683	0.147827	0.141339	1.98933	0.158411	49.7318	0.0898073	0.306296	0.180555	0.998645	414	0.650368	-0.102948	0.227133	0.983678	380	EUR_ALL_KLS_WithBirthDF	0.291
3	rs11716414	37258835	G/A	1.15932	0.295619	0.45068	0.147832	0.141348	1.98763	0.158589	49.6889	0.0898873	0.306226	0.180559	0.998638	414	0.650628	-0.102879	0.227162	0.983605	380	EUR_ALL_KLS_WithBirthDF	0.291
3	rs1399178	37258669	G/A	1.1593	0.295652	0.450682	0.14782	0.141346	1.98824	0.158525	49.7042	0.0898723	0.306239	0.180558	0.998638	414	0.650485	-0.102922	0.227157	0.983616	380	EUR_ALL_KLS_WithBirthDF	0.291
3	rs11708049	37261396	T/C	1.15934	0.295663	0.450709	0.147849	0.141377	1.98405	0.158964	49.5982	0.090071	0.306064	0.180566	0.998628	414	0.651038	-0.1028	0.227272	0.983341	380	EUR_ALL_KLS_WithBirthDF	0.291
3	rs111616429	37234107	T/C	1.15816	0.296538	0.453505	0.146831	0.140658	1.50399	0.220059	33.5101	0.113799	0.284924	0.180178	0.990461	414	0.760364	-0.068647	0.22507	0.988871	380	EUR_ALL_KLS_WithBirthDF	0.291
3	rs6806487	37121092	C/T	1.15858	0.296999	0.497959	0.147194	0.14114	1.53921	0.214735	35.0317	0.111259	0.290243	0.18225	0.99949	414	0.763407	-0.0671528	0.223092	0.999831	380	EUR_ALL_KLS_WithBirthDF	0.238
3	rs60404305	36988221	G/T	1.10257	0.29735	0.44958	0.0976432	0.0936955	0.0893036	0.765064	0	0.298203	0.115378	0.110909	0.996492	966	0.760232	0.0534373	0.175103	0.987298	489	EUR_ALL_KLS_WithNoBirthDF	0.333
3	rs1046512	37032296	A/C	1.15702	0.297834	0.455079	0.145847	0.140091	1.28416	0.257126	22.1283	0.128295	0.272835	0.179396	0.999481	414	0.814517	-0.0526143	0.224269	0.998354	380	EUR_ALL_KLS_WithBirthDF	0.291
3	rs2302507	37144535	C/A	1.15827	0.297888	0.498043	0.14693	0.141147	1.54739	0.213521	35.3751	0.111139	0.290313	0.182232	0.999898	414	0.760321	-0.0680745	0.223152	0.999921	380	EUR_ALL_KLS_WithBirthDF	0.238
3	rs9823120	37199050	A/G	1.15759	0.298012	0.45213	0.146341	0.140617	1.41411	0.234375	29.2841	0.119757	0.280389	0.180222	0.982709	414	0.781858	-0.0622514	0.224816	0.997305	380	EUR_ALL_KLS_WithBirthDF	0.291
3	rs6800554	37143879	C/T	1.15816	0.298248	0.498063	0.146829	0.141155	1.54703	0.213574	35.3601	0.111294	0.290209	0.182245	0.999864	414	0.760062	-0.068152	0.223157	0.999913	380	EUR_ALL_KLS_WithBirthDF	0.238
3	rs67233917	37157635	A/G	1.1572	0.298554	0.456992	0.146003	0.140449	1.52782	0.216439	34.5474	0.11309	0.285387	0.180117	0.994335	414	0.754275	-0.0702187	0.224335	0.998908	380	EUR_ALL_KLS_WithBirthDF	0.291
3	rs3172297	37032370	T/C	1.1568	0.2986	0.455203	0.145659	0.140133	1.28366	0.257219	22.098	0.128668	0.272596	0.179414	0.999437	414	0.813557	-0.0529239	0.224406	0.997634	380	EUR_ALL_KLS_WithBirthDF	0.291
3	rs200180073	36921078	TAC/T	1.24407	0.298763	0.175497	0.218385	0.21017	2.03116	0.154103	50.767	0.979594	0.00658376	0.257405	0.817388	414	0.0778024	0.641985	0.364024	0.669199	380	EUR_ALL_KLS_WithBirthDF	#N/A
3	rs57588408	37141928	CAT/C	1.15741	0.298802	0.452892	0.146185	0.140697	1.51212	0.218815	33.8678	0.114542	0.283334	0.179541	0.9976	414	0.750334	-0.0720686	0.226489	0.987343	380	EUR_ALL_KLS_WithBirthDF	0.291
3	rs13098279	37232458	G/A	0.921472	0.299404	0.217342	-0.081783	0.0788107	0.124378	0.724334	0	0.285958	-0.0991335	0.0929059	0.992199	1763	0.802323	-0.0372582	0.148829	0.982699	894	EUR_ALL_KLS	#N/A
3	rs4678922	37022864	A/T	1.15625	0.299518	0.455257	0.145185	0.139942	1.25362	0.262863	20.2307	0.131176	0.270437	0.179159	0.997569	414	0.820604	-0.0508237	0.224122	0.998137	380	EUR_ALL_KLS_WithBirthDF	0.291
3	rs7633739	36851900	A/T	1.07962	0.300689	0.741071	0.0766072	0.0740198	0.360029	0.54849	0	0.581861	0.0483237	0.0877545	0.998	1763	0.288219	0.14635	0.137801	0.9943	894	EUR_ALL_KLS	#N/A
3	rs4678915	36964583	G/A	1.10583	0.301246	0.455721	0.100593	0.097307	2.17372	0.140386	53.996	0.0961811	0.191875	0.115334	0.947914	966	0.490846	-0.124886	0.181266	0.950846	488.999	EUR_ALL_KLS_WithNoBirthDF	0.506
3	rs4678906	36843661	T/C	1.17668	0.301429	0.751487	0.162694	0.157439	0.573739	0.448777	0	0.202315	0.269726	0.211552	0.990012	414	0.899313	0.029824	0.235707	0.997605	380	EUR_ALL_KLS_WithBirthDF	#N/A
3	rs6550455	37147358	T/C	1.15709	0.301525	0.498258	0.145911	0.141227	1.53447	0.215443	34.831	0.113216	0.28891	0.182404	0.999584	414	0.760193	-0.0681113	0.22315	0.999916	380	EUR_ALL_KLS_WithBirthDF	0.238
3	rs6550450	37123099	C/G	1.15708	0.301546	0.498247	0.145899	0.141221	1.53345	0.215596	34.7874	0.113286	0.288835	0.182392	0.999688	414	0.760377	-0.0680574	0.22315	0.999945	380	EUR_ALL_KLS_WithBirthDF	0.238
3	rs1990492	37124620	A/G	1.15708	0.301556	0.498247	0.145896	0.141221	1.53351	0.215586	34.7901	0.113286	0.288835	0.182392	0.999688	414	0.760352	-0.0680649	0.22315	0.999947	380	EUR_ALL_KLS_WithBirthDF	0.238
3	rs6776697	36985664	C/T	1.10231	0.303216	0.571534	0.0974078	0.0946109	1.00465	0.316187	0.463078	0.159097	0.158394	0.112487	0.998598	966	0.774769	-0.0500496	0.174912	0.992199	489	EUR_ALL_KLS_WithNoBirthDF	0.186
3	rs6550434	36832273	G/C	0.903534	0.305996	0.842308	-0.101441	0.0990961	1.04732	0.306126	4.51796	0.647585	-0.0506604	0.110825	0.865088	1763	0.169626	-0.303974	0.221329	0.602951	894	EUR_ALL_KLS	#N/A
3	rs2110194	37097087	C/T	1.15444	0.306186	0.455256	0.143619	0.140354	1.29187	0.255703	22.593	0.131292	0.271202	0.17972	0.998351	414	0.803718	-0.0558511	0.224718	0.997757	380	EUR_ALL_KLS_WithBirthDF	0.291
3	rs4678936	37123202	G/A	0.811115	0.306477	0.136197	-0.209346	0.20471	1.40907	0.235211	29.0311	0.9891	0.00371939	0.272257	0.943282	414	0.117175	-0.486486	0.310508	0.991723	380	EUR_ALL_KLS_WithBirthDF	#N/A
3	rs72864273	37122716	G/C	0.81114	0.306545	0.136198	-0.209315	0.20471	1.40943	0.235151	29.0495	0.988923	0.00377992	0.272258	0.943272	414	0.11717	-0.486486	0.310504	0.991724	380	EUR_ALL_KLS_WithBirthDF	#N/A
3	rs1006834	36861481	A/T	1.07181	0.307276	0.638989	0.0693468	0.0679235	0.0133159	0.908133	0	0.356321	0.0743565	0.0806122	0.999538	1763	0.650836	0.0570837	0.126124	0.960173	893.999	EUR_ALL_KLS	#N/A
3	rs3774323	37134451	T/C	1.1539	0.307729	0.455764	0.143151	0.140344	1.35126	0.245058	25.9951	0.127891	0.273485	0.179632	0.999291	414	0.785977	-0.0610544	0.224847	0.999812	380	EUR_ALL_KLS_WithBirthDF	0.291
3	rs11709376	37116808	C/G	1.15378	0.307751	0.455763	0.143044	0.140246	1.35411	0.244561	26.1506	0.127728	0.273347	0.179465	0.999525	414	0.78488	-0.061355	0.224772	0.999876	380	EUR_ALL_KLS_WithBirthDF	0.291
3	rs9810355	37121074	A/G	1.15377	0.307769	0.455764	0.143039	0.140246	1.35431	0.244525	26.1619	0.127722	0.27335	0.179464	0.999525	414	0.784802	-0.0613779	0.224773	0.999879	380	EUR_ALL_KLS_WithBirthDF	0.291
3	rs147855434	37139887	TC/T	1.15376	0.307867	0.455924	0.143025	0.14026	1.36619	0.242468	26.8038	0.126978	0.27389	0.179467	0.999188	414	0.781516	-0.0623547	0.224828	0.999967	380	EUR_ALL_KLS_WithBirthDF	#N/A
3	rs6806861	37121293	G/A	1.15373	0.30789	0.455773	0.143003	0.140245	1.35506	0.244396	26.2023	0.127722	0.27335	0.179464	0.999525	414	0.784492	-0.0614685	0.224772	0.999867	380	EUR_ALL_KLS_WithBirthDF	0.291
3	rs4647222	37042960	A/C	1.15369	0.307978	0.455805	0.142967	0.140236	1.34891	0.245469	25.8658	0.128186	0.272954	0.179422	0.999977	414	0.785751	-0.0611116	0.224814	0.999737	380	EUR_ALL_KLS_WithBirthDF	0.291
3	rs4647215	37041320	C/A	1.15368	0.30802	0.455808	0.142954	0.140236	1.34915	0.245427	25.8792	0.128185	0.272957	0.179424	0.999965	414	0.785662	-0.0611365	0.22481	0.999713	380	EUR_ALL_KLS_WithBirthDF	0.291
3	rs113479434	37047777	G/A	1.15367	0.308048	0.45581	0.142944	0.140234	1.34941	0.245381	25.8936	0.12818	0.272958	0.179422	0.999976	414	0.785561	-0.0611657	0.224809	0.999763	380	EUR_ALL_KLS_WithBirthDF	0.291
3	rs4647250	37049098	T/C	1.15366	0.308058	0.45581	0.142941	0.140234	1.34946	0.245372	25.8964	0.12818	0.272958	0.179422	0.999976	414	0.785546	-0.0611693	0.224806	0.999775	380	EUR_ALL_KLS_WithBirthDF	0.291
3	rs4678942	37195921	C/A	1.15443	0.308351	0.498538	0.143608	0.140974	1.61869	0.203275	38.2215	0.110864	0.290575	0.182256	0.999375	414	0.735027	-0.0752784	0.222424	0.99984	380	EUR_ALL_KLS_WithBirthDF	0.238
3	rs2362826	37203360	T/C	1.1544	0.308459	0.498544	0.143577	0.140975	1.61865	0.20328	38.2203	0.110903	0.290549	0.18226	0.999368	414	0.734947	-0.075301	0.222421	0.999844	380	EUR_ALL_KLS_WithBirthDF	0.238
3	rs56231935	36979260	T/C	1.10096	0.308515	0.571771	0.0961793	0.0944469	0.988994	0.319988	0	0.163242	0.156497	0.112245	0.999994	966	0.774477	-0.0500803	0.174786	0.992513	489	EUR_ALL_KLS_WithNoBirthDF	0.186
3	rs4678937	37145174	C/T	1.15351	0.308558	0.45584	0.142806	0.140247	1.36181	0.243223	26.5686	0.127556	0.273441	0.179445	0.999915	414	0.781906	-0.0622369	0.224815	0.999958	380	EUR_ALL_KLS_WithBirthDF	0.291
3	rs6762716	37235370	A/G	1.15435	0.308563	0.499453	0.143534	0.140963	1.71555	0.190267	41.7096	0.105583	0.295343	0.182494	0.99645	414	0.715097	-0.0810164	0.221951	0.996855	380	EUR_ALL_KLS_WithBirthDF	0.238
3	rs3774334	37072705	G/A	1.15349	0.308586	0.455826	0.142789	0.140238	1.35775	0.243928	26.3485	0.127846	0.273191	0.179418	0.999851	414	0.782798	-0.0619801	0.224831	0.99979	380	EUR_ALL_KLS_WithBirthDF	0.291
3	rs4647269	37057591	C/T	1.15343	0.308716	0.455852	0.142743	0.14023	1.35406	0.244569	26.1481	0.128143	0.272979	0.179418	0.99997	414	0.783698	-0.0617079	0.224799	0.999919	380	EUR_ALL_KLS_WithBirthDF	0.291
3	rs201891038	37212192	G/GC	1.15341	0.30873	0.45373	0.14272	0.140212	1.26175	0.261319	20.7453	0.134727	0.267839	0.179071	0.993762	414	0.8054	-0.0555328	0.22541	0.998402	380	EUR_ALL_KLS_WithBirthDF	#N/A
3	rs11710807	37060321	C/T	1.15341	0.308777	0.455856	0.142725	0.14023	1.3545	0.244493	26.1719	0.128137	0.272982	0.179418	0.99997	414	0.78352	-0.0617607	0.224801	0.999925	380	EUR_ALL_KLS_WithBirthDF	0.291
3	rs11710860	37143017	G/A	1.15343	0.308796	0.455856	0.142739	0.140249	1.36268	0.243073	26.6152	0.127595	0.273415	0.179447	0.999921	414	0.781434	-0.0623766	0.224821	0.999962	380	EUR_ALL_KLS_WithBirthDF	0.291
3	rs17204801	37143434	G/A	1.15343	0.3088	0.455856	0.142737	0.140249	1.36278	0.243055	26.6208	0.12759	0.273419	0.179447	0.999921	414	0.781406	-0.0623845	0.22482	0.999961	380	EUR_ALL_KLS_WithBirthDF	0.291
3	rs28754348	37063728	G/A	1.1534	0.308823	0.455859	0.142712	0.140231	1.355	0.244406	26.1991	0.128123	0.272992	0.179418	0.999968	414	0.783339	-0.0618141	0.224803	0.999932	380	EUR_ALL_KLS_WithBirthDF	0.291
3	rs55898028	37248337	A/G	1.15374	0.308854	0.457677	0.143013	0.140535	1.69223	0.193307	40.9064	0.107846	0.289799	0.180229	0.993221	414	0.706001	-0.0846763	0.224467	0.997135	380	EUR_ALL_KLS_WithBirthDF	0.291
3	rs3774339	37062854	C/T	1.15338	0.30887	0.455863	0.142698	0.140231	1.35528	0.244357	26.2146	0.128123	0.272992	0.179418	0.999968	414	0.783221	-0.0618484	0.224802	0.999926	380	EUR_ALL_KLS_WithBirthDF	0.291
3	rs6765395	37073579	T/G	1.15335	0.308971	0.455868	0.14267	0.140232	1.35616	0.244203	26.2626	0.128107	0.273004	0.179418	0.999965	414	0.782877	-0.0619508	0.224808	0.99995	380	EUR_ALL_KLS_WithBirthDF	0.291
3	rs4678925	37078506	A/G	1.15335	0.308975	0.455868	0.142669	0.140232	1.35625	0.244188	26.2673	0.128102	0.273007	0.179418	0.999964	414	0.782851	-0.0619585	0.224808	0.999951	380	EUR_ALL_KLS_WithBirthDF	0.291
3	rs3774338	37062959	G/T	1.15333	0.309008	0.455873	0.142657	0.14023	1.35613	0.24421	26.2606	0.128123	0.272992	0.179418	0.999968	414	0.782867	-0.0619518	0.224801	0.999913	380	EUR_ALL_KLS_WithBirthDF	0.291
3	rs3774335	37072627	A/C	1.15331	0.309099	0.455878	0.142632	0.140232	1.35695	0.244067	26.3052	0.128107	0.273004	0.179418	0.999965	414	0.782548	-0.0620466	0.224807	0.999935	380	EUR_ALL_KLS_WithBirthDF	0.291
3	rs3821826	37074368	C/G	1.1533	0.309109	0.455878	0.142629	0.140232	1.35701	0.244057	26.3085	0.128107	0.273004	0.179418	0.999965	414	0.782522	-0.0620542	0.224807	0.999936	380	EUR_ALL_KLS_WithBirthDF	0.278
3	rs1053006	37224099	G/A	0.811753	0.309287	0.136392	-0.208559	0.205129	1.37813	0.240421	27.4377	0.996616	0.00115369	0.272012	0.944881	414	0.120422	-0.485075	0.312346	0.979161	380	EUR_ALL_KLS_WithBirthDF	#N/A
3	rs4678944	37214685	C/T	1.15387	0.309826	0.498683	0.143119	0.140923	1.62264	0.202724	38.3721	0.111181	0.290212	0.18219	0.999886	414	0.732641	-0.0759559	0.222344	0.999912	380	EUR_ALL_KLS_WithBirthDF	0.238
3	rs9311137	36842884	T/G	1.07805	0.310347	0.740764	0.0751569	0.0740831	0.221409	0.637968	0	0.546702	0.0529448	0.0878445	0.994524	1763	0.346198	0.129864	0.137861	0.995419	894	EUR_ALL_KLS	#N/A
3	rs5847949	37139597	AT/A	1.15274	0.310943	0.455787	0.142143	0.140285	1.35286	0.244779	26.0823	0.129127	0.272435	0.179522	0.998805	414	0.782043	-0.0621984	0.224821	0.999928	380	EUR_ALL_KLS_WithBirthDF	0.291
3	rs1027840	36859083	A/G	1.09287	0.311213	0.83069	0.0888029	0.087691	0.761208	0.382951	0	0.187236	0.135437	0.102697	0.989554	1763	0.827491	-0.0367163	0.168485	0.941941	894.001	EUR_ALL_KLS	#N/A
3	rs6764444	37173715	T/C	1.15254	0.311255	0.455992	0.141965	0.140199	1.37147	0.241559	27.0857	0.128003	0.273073	0.179414	0.999949	414	0.776961	-0.0636478	0.224681	0.999807	380	EUR_ALL_KLS_WithBirthDF	0.291
3	rs9832423	37176116	A/G	1.15253	0.311267	0.455993	0.141961	0.140199	1.37154	0.241547	27.0895	0.128003	0.273073	0.179414	0.999949	414	0.776933	-0.0636557	0.22468	0.999806	380	EUR_ALL_KLS_WithBirthDF	0.291
3	rs4579	37094679	G/A	1.1526	0.311507	0.455994	0.142016	0.140323	1.34954	0.245358	25.9009	0.129568	0.272244	0.179603	0.999687	414	0.782599	-0.0620345	0.224817	0.999959	380	EUR_ALL_KLS_WithBirthDF	0.291
3	rs3774326	37099566	G/A	1.15257	0.311593	0.455999	0.141991	0.140323	1.35011	0.245259	25.9318	0.129565	0.272246	0.179603	0.999685	414	0.782366	-0.0621032	0.224818	0.999969	380	EUR_ALL_KLS_WithBirthDF	0.291
3	rs7372657	37101149	G/A	1.15256	0.311611	0.456	0.141986	0.140323	1.35022	0.245239	25.9381	0.129565	0.272246	0.179603	0.999685	414	0.782314	-0.0621184	0.224819	0.999971	380	EUR_ALL_KLS_WithBirthDF	0.278
3	rs9311138	36847271	A/G	1.27608	0.311637	0.906815	0.243792	0.24095	0.601283	0.438089	0	0.204828	0.420508	0.331653	0.987169	414	0.895063	0.046251	0.35065	0.983045	380	EUR_ALL_KLS_WithBirthDF	#N/A
3	rs3821824	37130942	G/C	1.15254	0.311669	0.456002	0.141971	0.140325	1.35111	0.245084	25.9869	0.12953	0.272269	0.179602	0.999681	414	0.781996	-0.0622147	0.22483	0.999987	380	EUR_ALL_KLS_WithBirthDF	0.291
3	rs2302506	37133124	A/G	1.15254	0.311669	0.456002	0.141971	0.140325	1.35111	0.245084	25.9869	0.12953	0.272269	0.179602	0.999681	414	0.781996	-0.0622147	0.22483	0.999987	380	EUR_ALL_KLS_WithBirthDF	0.291
3	rs11915301	37133853	G/A	1.15254	0.311669	0.456002	0.141971	0.140325	1.35111	0.245084	25.9869	0.12953	0.272269	0.179602	0.999681	414	0.781996	-0.0622147	0.22483	0.999987	380	EUR_ALL_KLS_WithBirthDF	0.291
3	rs7639327	37099788	A/G	1.15252	0.311721	0.456008	0.141953	0.140323	1.35089	0.245123	25.9746	0.129565	0.272246	0.179603	0.999685	414	0.782035	-0.0621999	0.224818	0.999957	380	EUR_ALL_KLS_WithBirthDF	0.291
3	rs3836485	37115313	GC/G	1.15252	0.311728	0.456007	0.141951	0.140323	1.35127	0.245056	25.9955	0.129541	0.272262	0.179603	0.999682	414	0.781924	-0.0622328	0.22482	0.999988	380	EUR_ALL_KLS_WithBirthDF	0.291
3	rs2302505	37131404	C/T	1.1525	0.31179	0.456011	0.141935	0.140325	1.35184	0.244956	26.027	0.12953	0.272269	0.179602	0.999681	414	0.781686	-0.0623054	0.22483	0.999975	380	EUR_ALL_KLS_WithBirthDF	0.291
3	rs9879135	37132279	G/A	1.1525	0.31179	0.456011	0.141935	0.140325	1.35184	0.244956	26.027	0.12953	0.272269	0.179602	0.999681	414	0.781686	-0.0623054	0.22483	0.999975	380	EUR_ALL_KLS_WithBirthDF	0.291
3	rs17204675	37135797	T/C	1.15247	0.31188	0.456016	0.141907	0.140324	1.35201	0.244927	26.0361	0.129553	0.272255	0.179604	0.999678	414	0.781584	-0.0623324	0.22482	0.999997	380	EUR_ALL_KLS_WithBirthDF	0.291
3	rs4678931	37093748	G/A	1.15242	0.311972	0.456044	0.141868	0.140312	1.34506	0.246144	25.6537	0.130074	0.271842	0.179574	0.999717	414	0.783171	-0.0618703	0.224829	0.999779	380	EUR_ALL_KLS_WithBirthDF	0.291
3	rs67385735	37138751	A/G	1.15242	0.312023	0.456026	0.141864	0.140322	1.35312	0.244734	26.0965	0.129538	0.272265	0.179603	0.99968	414	0.781163	-0.0624547	0.224816	0.99998	380	EUR_ALL_KLS_WithBirthDF	0.291
3	rs4678932	37096303	T/G	1.15238	0.312082	0.456029	0.14183	0.140305	1.34686	0.245827	25.7534	0.129992	0.271894	0.179571	0.999717	414	0.782635	-0.0620219	0.224809	0.999959	380	EUR_ALL_KLS_WithBirthDF	0.291
3	rs67401825	37085970	T/C	1.15237	0.312115	0.456031	0.141821	0.140307	1.34631	0.245924	25.723	0.130043	0.271861	0.179573	0.999725	414	0.782748	-0.0619889	0.22481	0.999955	380	EUR_ALL_KLS_WithBirthDF	0.291
3	rs9831178	37087417	C/T	1.15237	0.312125	0.456031	0.141818	0.140307	1.34637	0.245913	25.7264	0.130043	0.271861	0.179573	0.999724	414	0.782722	-0.0619966	0.22481	0.999956	380	EUR_ALL_KLS_WithBirthDF	0.291
3	rs1860968	37091325	G/A	1.15236	0.312145	0.456033	0.141812	0.140307	1.34658	0.245876	25.7379	0.130038	0.271865	0.179573	0.999724	414	0.782645	-0.0620194	0.224811	0.999959	380	EUR_ALL_KLS_WithBirthDF	0.291
3	rs1558529	37093064	T/C	1.15235	0.312165	0.456034	0.141806	0.140306	1.3468	0.245839	25.7498	0.130032	0.271868	0.179572	0.999723	414	0.782567	-0.0620423	0.224811	0.999962	380	EUR_ALL_KLS_WithBirthDF	0.291
3	rs2058476	37104896	G/T	1.15235	0.312174	0.456035	0.141803	0.140306	1.34747	0.245721	25.7869	0.129989	0.271896	0.179571	0.999715	414	0.782378	-0.062098	0.224812	0.99997	380	EUR_ALL_KLS_WithBirthDF	0.291
3	rs201533391	36838561	A/AG	1.07855	0.312179	0.708136	0.0756179	0.0748202	0.400863	0.526644	0	0.607579	0.0455214	0.0886436	0.908778	1763	0.28176	0.15018	0.139524	0.909187	894	EUR_ALL_KLS	#N/A
3	rs56180213	37109633	C/A	1.15235	0.31219	0.456034	0.141803	0.14031	1.34717	0.245774	25.7702	0.130018	0.271877	0.179572	0.99972	414	0.782409	-0.0620928	0.224826	0.999969	380	EUR_ALL_KLS_WithBirthDF	0.291
3	rs9823428	37111130	G/A	1.15234	0.312209	0.456035	0.141797	0.14031	1.34728	0.245754	25.7766	0.130018	0.271877	0.179572	0.99972	414	0.782357	-0.0621081	0.224827	0.999971	380	EUR_ALL_KLS_WithBirthDF	0.291
3	rs748766	37082874	T/C	1.15233	0.312226	0.456039	0.141788	0.140306	1.34698	0.245806	25.7601	0.130043	0.271861	0.179573	0.999725	414	0.782468	-0.0620704	0.224808	0.99994	380	EUR_ALL_KLS_WithBirthDF	0.291
3	rs1558527	37115658	T/C	1.15232	0.312262	0.45604	0.141778	0.140306	1.34819	0.245595	25.8264	0.129978	0.271903	0.17957	0.999714	414	0.782094	-0.0621819	0.224815	0.999981	380	EUR_ALL_KLS_WithBirthDF	0.291
3	rs4678935	37119835	A/C	1.15231	0.312283	0.456042	0.141772	0.140307	1.3484	0.245558	25.8379	0.129973	0.271907	0.17957	0.999713	414	0.782017	-0.0622048	0.224816	0.999984	380	EUR_ALL_KLS_WithBirthDF	0.291
3	rs9846039	37125699	C/T	1.15231	0.312296	0.456041	0.141772	0.140311	1.348	0.245628	25.816	0.130007	0.271884	0.179571	0.999719	414	0.782074	-0.0621918	0.22483	0.999983	380	EUR_ALL_KLS_WithBirthDF	0.291
3	rs17810211	37113405	T/C	1.15228	0.312378	0.456047	0.141745	0.140308	1.34829	0.245576	25.8322	0.130018	0.271877	0.179572	0.99972	414	0.781948	-0.0622252	0.224818	0.999987	380	EUR_ALL_KLS_WithBirthDF	0.291
3	rs7651033	37116042	C/T	1.15228	0.312399	0.456048	0.14174	0.140308	1.3485	0.24554	25.8437	0.130013	0.271881	0.179572	0.99972	414	0.781871	-0.062248	0.224819	0.99999	380	EUR_ALL_KLS_WithBirthDF	0.291
3	rs9814918	37121613	A/G	1.15227	0.312427	0.45605	0.141731	0.140308	1.34877	0.245493	25.8585	0.130007	0.271884	0.179571	0.999719	414	0.781768	-0.0622785	0.22482	0.999995	380	EUR_ALL_KLS_WithBirthDF	0.291
3	rs11707197	37122329	A/C	1.15227	0.312427	0.45605	0.141731	0.140308	1.34877	0.245493	25.8585	0.130007	0.271884	0.179571	0.999719	414	0.781768	-0.0622785	0.22482	0.999995	380	EUR_ALL_KLS_WithBirthDF	0.291
3	rs34870454	37124418	A/AT	1.15226	0.312437	0.456051	0.141728	0.140308	1.34883	0.245482	25.8619	0.130007	0.271884	0.179571	0.999719	414	0.781742	-0.0622862	0.22482	0.999996	380	EUR_ALL_KLS_WithBirthDF	0.291
3	rs1468712	37106013	T/C	1.15226	0.312446	0.456053	0.141725	0.140308	1.34864	0.245517	25.851	0.130024	0.271874	0.179572	0.999721	414	0.781798	-0.0622686	0.224816	0.999967	380	EUR_ALL_KLS_WithBirthDF	0.291
3	rs1468713	37106115	A/G	1.15226	0.312446	0.456053	0.141725	0.140308	1.34864	0.245517	25.851	0.130024	0.271874	0.179572	0.999721	414	0.781798	-0.0622686	0.224816	0.999967	380	EUR_ALL_KLS_WithBirthDF	0.291
3	rs3836486	37106624	T/TA	1.15226	0.312446	0.456053	0.141725	0.140308	1.34864	0.245517	25.851	0.130024	0.271874	0.179572	0.999721	414	0.781798	-0.0622686	0.224816	0.999967	380	EUR_ALL_KLS_WithBirthDF	0.291
3	rs72039026	37126348	T/TA	1.15226	0.312446	0.456052	0.141726	0.140308	1.34889	0.245473	25.8649	0.130007	0.271884	0.179571	0.999719	414	0.781717	-0.0622937	0.224821	0.999997	380	EUR_ALL_KLS_WithBirthDF	#N/A
3	rs6796088	37147572	G/T	1.15224	0.312509	0.456052	0.141707	0.140307	1.34932	0.245396	25.8889	0.130004	0.271887	0.179571	0.999717	414	0.781552	-0.0623412	0.224817	0.999965	380	EUR_ALL_KLS_WithBirthDF	0.291
3	rs726769	37117741	A/G	1.15223	0.312531	0.456058	0.141701	0.140308	1.34931	0.2454	25.8878	0.130013	0.271881	0.179572	0.99972	414	0.781535	-0.0623464	0.224818	0.999979	380	EUR_ALL_KLS_WithBirthDF	0.291
3	rs11129748	37067050	A/G	1.15221	0.312546	0.456049	0.141683	0.140294	1.34283	0.246536	25.5302	0.130463	0.271529	0.17955	0.99971	414	0.783158	-0.0618674	0.224805	0.999939	380	EUR_ALL_KLS_WithBirthDF	0.291
3	rs11408667	37123056	T/TA	1.15222	0.312559	0.45606	0.141692	0.140308	1.34957	0.245353	25.9026	0.130007	0.271884	0.179571	0.999719	414	0.781432	-0.0623769	0.224819	0.999984	380	EUR_ALL_KLS_WithBirthDF	0.282
3	rs56057311	37123209	T/TA	1.15222	0.312559	0.45606	0.141692	0.140308	1.34957	0.245353	25.9026	0.130007	0.271884	0.179571	0.999719	414	0.781432	-0.0623769	0.224819	0.999984	380	EUR_ALL_KLS_WithBirthDF	#N/A
3	rs9852810	37068969	G/A	1.1522	0.312595	0.456052	0.141669	0.140295	1.34313	0.246482	25.5472	0.130463	0.271531	0.179551	0.999708	414	0.783031	-0.0619051	0.224806	0.999944	380	EUR_ALL_KLS_WithBirthDF	0.291
3	rs2286940	37070106	C/T	1.15219	0.312613	0.456054	0.141663	0.140295	1.34334	0.246446	25.5587	0.130458	0.271534	0.17955	0.999707	414	0.782954	-0.061928	0.224807	0.999947	380	EUR_ALL_KLS_WithBirthDF	0.291
3	rs6781146	37068257	C/T	1.15215	0.312724	0.456062	0.14163	0.140294	1.34382	0.246361	25.5853	0.13047	0.271525	0.17955	0.999709	414	0.782726	-0.0619937	0.224804	0.999928	380	EUR_ALL_KLS_WithBirthDF	0.291
3	rs11719992	37069872	T/G	1.15214	0.312742	0.456063	0.141625	0.140295	1.34412	0.246309	25.6018	0.130458	0.271534	0.17955	0.999707	414	0.782625	-0.0620237	0.224806	0.999932	380	EUR_ALL_KLS_WithBirthDF	#N/A
3	rs3821823	37158827	T/C	1.15212	0.312848	0.456139	0.141602	0.140302	1.36638	0.242435	26.8137	0.128959	0.272711	0.179625	0.999267	414	0.777318	-0.0635458	0.22469	0.999747	380	EUR_ALL_KLS_WithBirthDF	0.291
3	rs55755638	37157145	C/T	1.15182	0.313692	0.45611	0.141342	0.14029	1.3635	0.242932	26.6593	0.129502	0.272287	0.179601	0.999669	414	0.777151	-0.0635936	0.224685	0.999811	380	EUR_ALL_KLS_WithBirthDF	0.291
3	rs67702069	36922066	G/A	0.893728	0.313755	0.2414	-0.112354	0.111532	0.00384768	0.950539	0	0.382176	-0.116941	0.133816	0.997908	966	0.613605	-0.101919	0.201846	0.998482	489	EUR_ALL_KLS_WithNoBirthDF	#N/A
3	rs7620643	37152131	T/C	1.15169	0.314051	0.456135	0.141229	0.140281	1.35869	0.243765	26.3996	0.129985	0.271899	0.179571	0.999707	414	0.777873	-0.0633885	0.224709	0.999838	380	EUR_ALL_KLS_WithBirthDF	0.291
3	rs6787539	37164647	G/A	1.15158	0.314347	0.456151	0.141135	0.140274	1.361	0.243364	26.5245	0.129948	0.271923	0.179569	0.99971	414	0.777044	-0.0636243	0.224683	0.999809	380	EUR_ALL_KLS_WithBirthDF	0.291
3	rs11927149	37166061	C/T	1.15158	0.314347	0.456151	0.141135	0.140274	1.361	0.243364	26.5245	0.129948	0.271923	0.179569	0.99971	414	0.777044	-0.0636243	0.224683	0.999809	380	EUR_ALL_KLS_WithBirthDF	0.291
3	rs34281749	36983111	T/TGG	1.0999	0.314416	0.569357	0.0952162	0.0946484	0.971694	0.324258	0	0.167771	0.155253	0.112551	0.993613	966	0.775973	-0.0497738	0.174908	0.989778	489	EUR_ALL_KLS_WithNoBirthDF	0.186
3	3:36983113:G:GGA	36983113	G/GGA	1.0999	0.314416	0.569357	0.0952161	0.0946484	0.971697	0.324257	0	0.167771	0.155253	0.112551	0.993613	966	0.775971	-0.0497742	0.174908	0.989778	489	EUR_ALL_KLS_WithNoBirthDF	#N/A
3	rs3774321	37158567	T/G	1.15155	0.314474	0.456169	0.141112	0.140287	1.36815	0.242129	26.9088	0.129504	0.2723	0.17961	0.999618	414	0.775277	-0.0641352	0.224658	0.999727	380	EUR_ALL_KLS_WithBirthDF	0.291
3	rs2276808	36986992	C/T	1.09957	0.315565	0.572007	0.0949202	0.0945784	0.985348	0.320882	0	0.16733	0.155199	0.112395	0.998258	966	0.769477	-0.0513007	0.175053	0.990593	489	EUR_ALL_KLS_WithNoBirthDF	0.186
3	rs60832053	37227733	T/C	1.15143	0.316773	0.499093	0.141007	0.14085	1.67597	0.195461	40.333	0.110657	0.29073	0.182248	0.999485	414	0.714943	-0.0810633	0.221954	0.999264	380	EUR_ALL_KLS_WithBirthDF	0.238
3	rs7631605	37234589	C/T	1.15127	0.31726	0.499262	0.140868	0.140854	1.70826	0.191212	41.4608	0.10903	0.292223	0.182346	0.998567	414	0.708064	-0.0830514	0.221791	0.999096	380	EUR_ALL_KLS_WithBirthDF	0.238
3	rs3774343	37035834	A/G	1.15063	0.317503	0.456374	0.140307	0.140362	1.35636	0.244169	26.2734	0.131588	0.270867	0.179636	0.999513	414	0.774732	-0.0643689	0.224916	0.999289	380	EUR_ALL_KLS_WithBirthDF	0.291
3	rs79640879	37016074	C/T	1.28339	0.318261	0.0848042	0.249508	0.249998	0.0289484	0.864898	0	0.523051	0.21225	0.332343	0.990635	414	0.432105	0.298068	0.379417	0.965341	380	EUR_ALL_KLS_WithBirthDF	#N/A
3	rs9854956	37218588	T/G	1.15092	0.318856	0.499247	0.14056	0.141009	1.66564	0.196843	39.9631	0.112077	0.289607	0.182266	0.9991	414	0.713718	-0.0816448	0.222546	0.999525	380	EUR_ALL_KLS_WithBirthDF	0.238
3	rs7645639	36939771	T/C	0.894756	0.319229	0.242125	-0.111204	0.111646	0.00152781	0.968821	0	0.394576	-0.114102	0.134025	0.992119	966	0.604115	-0.104633	0.201802	0.996545	489	EUR_ALL_KLS_WithNoBirthDF	#N/A
3	rs4431051	36992405	C/T	1.09808	0.319492	0.447379	0.0935626	0.0939852	0.098471	0.753672	0	0.313229	0.112311	0.111368	0.990919	966	0.787744	0.0471685	0.17519	0.987021	489	EUR_ALL_KLS_WithNoBirthDF	0.333
3	rs6550441	36939606	G/A	0.894812	0.319493	0.242119	-0.111142	0.111645	0.00150309	0.969074	0	0.394925	-0.114017	0.134024	0.992135	966	0.604138	-0.104625	0.2018	0.996527	489	EUR_ALL_KLS_WithNoBirthDF	#N/A
3	rs56304874	37245983	G/T	1.15011	0.319518	0.457857	0.139858	0.140497	1.62613	0.202239	38.5045	0.11534	0.283746	0.180198	0.993754	414	0.710698	-0.0832239	0.224372	0.995898	380	EUR_ALL_KLS_WithBirthDF	0.291
3	rs67418159	36881962	G/GT	1.10211	0.320075	0.374822	0.09723	0.0977871	0.382591	0.53622	0	0.241611	0.135382	0.115615	0.988093	966	0.994174	0.00133848	0.183293	0.96033	489	EUR_ALL_KLS_WithNoBirthDF	#N/A
3	rs11712979	37195495	C/T	1.14937	0.320254	0.456351	0.139215	0.140064	1.4347	0.230999	30.2988	0.12735	0.273644	0.179482	0.999397	414	0.754119	-0.0701571	0.223992	0.999469	380	EUR_ALL_KLS_WithBirthDF	0.291
3	rs4678939	37187398	C/T	1.14935	0.320318	0.456356	0.139198	0.140066	1.43511	0.230932	30.3189	0.12735	0.273644	0.179482	0.999397	414	0.753934	-0.0702141	0.224	0.999475	380	EUR_ALL_KLS_WithBirthDF	0.291
3	rs2175881	37201118	C/T	1.14933	0.32038	0.456359	0.139179	0.140064	1.43547	0.230873	30.3366	0.12735	0.273644	0.179482	0.999397	414	0.753799	-0.0702522	0.223994	0.999482	380	EUR_ALL_KLS_WithBirthDF	0.291
3	rs17206443	37246383	T/A	0.815248	0.320589	0.137447	-0.204263	0.205651	1.61918	0.203207	38.2402	0.926266	0.0253177	0.273577	0.93319	414	0.107056	-0.502542	0.311834	0.977726	380	EUR_ALL_KLS_WithBirthDF	#N/A
3	rs142149321	36995986	TA/T	1.09773	0.320743	0.44682	0.0932476	0.0939115	0.115253	0.734242	0	0.307566	0.113467	0.111205	0.992986	966	0.806386	0.0429763	0.175348	0.985861	489	EUR_ALL_KLS_WithNoBirthDF	0.333
3	rs10154916	37185960	T/C	1.14914	0.320963	0.45641	0.13901	0.140063	1.43976	0.230179	30.5438	0.127301	0.273689	0.179488	0.999353	414	0.752234	-0.0707082	0.223977	0.999355	380	EUR_ALL_KLS_WithBirthDF	0.291
3	rs11706079	37208947	C/A	1.14898	0.321271	0.456466	0.138874	0.140016	1.4355	0.230869	30.3379	0.127713	0.273268	0.179406	0.999904	414	0.752815	-0.0705257	0.223942	0.999569	380	EUR_ALL_KLS_WithBirthDF	0.291
3	rs11917563	37207638	T/C	1.14895	0.32137	0.456473	0.138847	0.140017	1.43612	0.230769	30.3678	0.127713	0.273268	0.179406	0.999904	414	0.752552	-0.0706052	0.223948	0.999579	380	EUR_ALL_KLS_WithBirthDF	0.291
3	rs11916897	37211128	C/G	1.14893	0.321417	0.456475	0.138834	0.140017	1.4364	0.230723	30.3815	0.127713	0.273268	0.179406	0.999904	414	0.752441	-0.0706372	0.223946	0.999579	380	EUR_ALL_KLS_WithBirthDF	0.291
3	rs55850659	37212193	C/CA	1.14889	0.321534	0.456482	0.1388	0.140016	1.4371	0.23061	30.4152	0.127715	0.273267	0.179406	0.999902	414	0.752159	-0.0707205	0.223945	0.999565	380	EUR_ALL_KLS_WithBirthDF	0.291
3	rs146484160	36840215	T/C	1.07625	0.321583	0.727288	0.073482	0.0741336	0.399881	0.527151	0	0.618117	0.0437593	0.0877784	0.961553	1763	0.286953	0.147421	0.138446	0.954611	894	EUR_ALL_KLS	#N/A
3	rs6796640	37213274	C/A	1.14885	0.321675	0.456489	0.13876	0.140017	1.43793	0.230475	30.4554	0.127716	0.273267	0.179407	0.999899	414	0.75182	-0.0708206	0.223945	0.999549	380	EUR_ALL_KLS_WithBirthDF	0.291
3	rs201978166	36939943	AC/A	0.895375	0.322243	0.242039	-0.110513	0.111645	0.0023286	0.961513	0	0.394621	-0.114091	0.134025	0.992118	966	0.611847	-0.102401	0.2018	0.996211	489	EUR_ALL_KLS_WithNoBirthDF	#N/A
3	rs140030902	37168605	T/TA	0.816661	0.322592	0.137251	-0.202531	0.204753	1.53862	0.214823	35.0067	0.937298	0.0214771	0.273015	0.935078	414	0.113065	-0.490489	0.309542	0.985528	380	EUR_ALL_KLS_WithBirthDF	#N/A
3	rs145261675	37102874	CTTTTCT/C	1.15057	0.322917	0.450119	0.140257	0.141891	1.52431	0.216969	34.3964	0.123467	0.278164	0.180582	0.986437	414	0.719837	-0.0822777	0.229393	0.966325	380	EUR_ALL_KLS_WithBirthDF	0.291
3	rs1507882	36862288	G/A	1.06932	0.323117	0.638168	0.067026	0.0678351	0.00776057	0.929802	0	0.378722	0.0708407	0.0804777	0.999169	1763	0.64739	0.0576645	0.126073	0.960761	894	EUR_ALL_KLS	#N/A
3	rs6768108	36998755	C/T	1.09734	0.323289	0.447157	0.0928878	0.0940425	0.16619	0.68352	0	0.292664	0.117247	0.11142	0.9925	966	0.852745	0.0325497	0.175359	0.984253	489	EUR_ALL_KLS_WithNoBirthDF	0.333
3	rs9849965	36837401	C/G	1.07388	0.323688	0.694958	0.0712772	0.0722229	0.205993	0.649927	0	0.550929	0.0507912	0.0851674	0.951917	1763	0.363917	0.123727	0.136275	0.915276	894	EUR_ALL_KLS	#N/A
3	rs17811658	37214204	T/C	1.14815	0.323706	0.456656	0.138149	0.139987	1.43055	0.231674	30.097	0.129026	0.272239	0.179346	0.999596	414	0.751492	-0.0709161	0.223941	0.999509	380	EUR_ALL_KLS_WithBirthDF	0.291
3	rs72866090	37246902	G/A	0.816359	0.323897	0.137455	-0.202901	0.205682	1.63086	0.201584	38.6828	0.919791	0.0275531	0.273624	0.932766	414	0.107278	-0.502282	0.31187	0.977548	380	EUR_ALL_KLS_WithBirthDF	#N/A
3	rs11129745	36968873	G/A	1.0969	0.323977	0.448317	0.0924888	0.0937717	0.0841372	0.771767	0	0.323055	0.109751	0.111062	0.993995	966	0.776714	0.0496304	0.174999	0.992516	489	EUR_ALL_KLS_WithNoBirthDF	0.32
3	rs9829683	37217622	C/A	1.14798	0.324435	0.456526	0.138001	0.140048	1.44044	0.230069	30.5766	0.128641	0.272708	0.179474	0.999177	414	0.748747	-0.0717265	0.223941	0.999367	380	EUR_ALL_KLS_WithBirthDF	0.291
3	rs9836891	37148882	C/G	1.1483	0.324451	0.455116	0.138284	0.14034	1.24091	0.265295	19.4141	0.142729	0.263738	0.17994	0.994227	414	0.800963	-0.0565286	0.22423	0.999357	380	EUR_ALL_KLS_WithBirthDF	0.291
3	rs7641128	36841757	G/C	1.07589	0.324952	0.740275	0.0731466	0.0743107	0.213473	0.644059	0	0.560401	0.0512901	0.0880901	0.991144	1763	0.358434	0.127081	0.138379	0.98712	894	EUR_ALL_KLS	#N/A
3	rs11707406	37160677	T/C	1.14777	0.3255	0.457157	0.137822	0.140175	1.41944	0.233496	29.5497	0.130472	0.271618	0.179612	0.99953	414	0.75272	-0.070633	0.224192	0.998323	380	EUR_ALL_KLS_WithBirthDF	0.291
3	rs11720064	37101519	G/T	1.14795	0.325713	0.456639	0.137976	0.140393	1.2998	0.25425	23.0649	0.138993	0.26595	0.17975	0.999684	414	0.781983	-0.0622151	0.224818	0.999959	380	EUR_ALL_KLS_WithBirthDF	0.291
3	rs79688145	37270103	A/G	0.821036	0.326961	0.146125	-0.197188	0.20116	1.03321	0.309406	3.21417	0.94311	-0.0190392	0.2668	0.933803	414	0.158444	-0.431875	0.306224	0.962357	380	EUR_ALL_KLS_WithBirthDF	#N/A
3	rs58693636	37102623	C/T	1.14808	0.327098	0.454428	0.138093	0.140915	1.54221	0.21429	35.1578	0.123709	0.276804	0.179814	0.998869	414	0.715511	-0.0826794	0.226851	0.980774	380	EUR_ALL_KLS_WithBirthDF	0.291
3	3:37106626:A:AT	37106626	A/AT	1.14765	0.327351	0.455632	0.137714	0.140602	1.39221	0.238032	28.1719	0.133296	0.26983	0.179739	0.997608	414	0.754407	-0.0706064	0.2257	0.992751	380	EUR_ALL_KLS_WithBirthDF	#N/A
3	3:37096377:C:CAA	37096377	C/CAA	1.1474	0.327572	0.452654	0.137502	0.14045	1.14685	0.284209	12.8047	0.151719	0.257843	0.179871	0.995796	414	0.822307	-0.0504882	0.224814	0.998478	380	EUR_ALL_KLS_WithBirthDF	#N/A
3	rs58948051	37246496	G/A	0.817558	0.327694	0.137574	-0.201434	0.205804	1.62802	0.201977	38.5757	0.916289	0.0287674	0.273689	0.930756	414	0.108567	-0.500976	0.312199	0.974718	380	EUR_ALL_KLS_WithBirthDF	#N/A
3	rs6808735	37104246	A/C	1.14779	0.327928	0.454477	0.137842	0.1409	1.53979	0.21465	35.0559	0.124186	0.276407	0.179784	0.998911	414	0.715208	-0.0827711	0.226851	0.980805	380	EUR_ALL_KLS_WithBirthDF	0.291
3	rs57716531	36960001	A/G	1.34313	0.328223	0.0964185	0.295006	0.301735	0.527586	0.467623	0	0.225262	0.49214	0.405837	0.570176	414	0.909394	0.0513471	0.451192	0.599357	380	EUR_ALL_KLS_WithBirthDF	#N/A
3	rs11711937	37224838	C/G	1.14661	0.328586	0.456867	0.136807	0.140032	1.47845	0.224018	32.3615	0.12783	0.273237	0.17944	0.99975	414	0.735375	-0.0756894	0.223944	0.998938	380	EUR_ALL_KLS_WithBirthDF	0.291
3	rs11711968	37224967	C/G	1.1466	0.328601	0.456868	0.136803	0.140032	1.47862	0.22399	32.3696	0.127823	0.273241	0.17944	0.999749	414	0.735318	-0.0757063	0.223944	0.998935	380	EUR_ALL_KLS_WithBirthDF	0.291
3	rs6786584	37225728	T/C	1.1466	0.328601	0.456875	0.136805	0.140035	1.48009	0.22376	32.4365	0.127728	0.273317	0.179445	0.9997	414	0.73498	-0.0758069	0.223944	0.998927	380	EUR_ALL_KLS_WithBirthDF	0.291
3	rs12629462	37226969	A/C	1.14658	0.328696	0.4569	0.136784	0.140041	1.484	0.22315	32.6146	0.12751	0.273494	0.179459	0.999574	414	0.733989	-0.0761015	0.223944	0.998904	380	EUR_ALL_KLS_WithBirthDF	0.291
3	rs4678906	36843661	T/C	1.07497	0.328791	0.740492	0.0722906	0.0740264	0.233207	0.629156	0	0.572698	0.0495129	0.0877761	0.993575	1763	0.351325	0.128396	0.13776	0.996749	894	EUR_ALL_KLS	#N/A
3	rs2063157	36850417	T/A	1.07498	0.328799	0.74076	0.072301	0.0740383	0.276711	0.598865	0	0.588344	0.0475047	0.0877706	0.998364	1763	0.332947	0.133473	0.137858	0.994086	894	EUR_ALL_KLS	#N/A
3	rs7616105	37229522	G/A	1.14656	0.328799	0.456948	0.136768	0.140054	1.49247	0.221834	32.9969	0.127003	0.273902	0.179487	0.999306	414	0.731945	-0.0767089	0.223942	0.99886	380	EUR_ALL_KLS_WithBirthDF	0.291
3	rs4678945	37239324	G/C	1.14662	0.328943	0.457252	0.136818	0.140147	1.54571	0.21377	35.3048	0.123692	0.27659	0.179667	0.997626	414	0.719648	-0.080391	0.223974	0.998528	380	EUR_ALL_KLS_WithBirthDF	0.291
3	rs7627949	37268913	G/T	1.14833	0.329608	0.453457	0.138313	0.141873	2.11687	0.145684	52.7605	0.0953615	0.301921	0.181033	0.99871	414	0.592883	-0.122118	0.228403	0.979907	380	EUR_ALL_KLS_WithBirthDF	0.291
3	rs4678938	37181015	G/C	1.14672	0.330077	0.467072	0.136902	0.140562	1.91541	0.166364	47.7918	0.103636	0.294159	0.180745	0.999818	414	0.642638	-0.10375	0.223592	0.999863	380	EUR_ALL_KLS_WithBirthDF	0.264
3	rs1392748	37265313	T/C	1.14771	0.331162	0.453613	0.137769	0.14177	2.13629	0.14385	53.1899	0.0949669	0.302198	0.180983	0.99855	414	0.588594	-0.123359	0.228074	0.979868	380	EUR_ALL_KLS_WithBirthDF	0.291
3	rs6776162	36930801	G/A	0.897198	0.331194	0.240958	-0.108479	0.111637	0.00525297	0.942222	0	0.395351	-0.113843	0.13394	0.995967	966	0.633719	-0.0962739	0.202044	0.996393	489	EUR_ALL_KLS_WithNoBirthDF	#N/A
3	rs11926827	37266125	C/G	1.1476	0.331515	0.45363	0.137674	0.141776	2.13389	0.144074	53.1373	0.09518	0.30201	0.180987	0.998573	414	0.58871	-0.123328	0.228088	0.979943	380	EUR_ALL_KLS_WithBirthDF	0.291
3	rs75888249	37210481	T/C	1.28076	0.331799	0.0844575	0.247457	0.254979	0.0821587	0.774393	0	0.576095	0.186116	0.332885	0.965765	414	0.39897	0.334536	0.396622	0.893	380	EUR_ALL_KLS_WithBirthDF	#N/A
3	rs11714716	37269678	A/G	1.14746	0.332485	0.453577	0.137554	0.141937	2.09917	0.147379	52.3622	0.0970107	0.300596	0.181134	0.998529	414	0.593862	-0.121829	0.228466	0.979903	380	EUR_ALL_KLS_WithBirthDF	0.291
3	rs140769866	37208686	TC/T	1.14604	0.332698	0.500246	0.136314	0.140719	1.70744	0.191318	41.4328	0.114476	0.287702	0.182276	0.999461	414	0.694268	-0.0870229	0.221393	0.998656	380	EUR_ALL_KLS_WithBirthDF	#N/A
3	rs9311138	36847271	A/G	1.15625	0.335186	0.895187	0.145185	0.150651	0.639472	0.423902	0	0.693673	0.0699566	0.177611	0.992154	966	0.234544	0.338107	0.284426	0.982201	489	EUR_ALL_KLS_WithNoBirthDF	#N/A
3	rs9876116	37083740	A/G	1.1454	0.335626	0.459048	0.135754	0.140992	1.427	0.232254	29.923	0.133394	0.272852	0.181798	0.99262	414	0.750024	-0.0711574	0.223339	0.999388	380	EUR_ALL_KLS_WithBirthDF	0.269
3	rs9822082	37086204	G/A	1.14536	0.335763	0.459056	0.135716	0.140993	1.42769	0.232142	29.9567	0.1334	0.27285	0.1818	0.992616	414	0.749731	-0.0712437	0.223339	0.999381	380	EUR_ALL_KLS_WithBirthDF	0.269
3	rs17035750	36952984	T/G	0.918278	0.33595	0.163608	-0.0852554	0.0886048	0.863585	0.352737	0	0.189948	-0.137674	0.105036	0.984518	1763	0.789318	0.0440851	0.164992	0.966024	894	EUR_ALL_KLS	#N/A
3	rs144789221	36839999	G/A	1.12798	0.336135	0.0813746	0.120427	0.125206	3.19	0.0740898	68.6521	0.0786053	0.259145	0.147339	0.88326	1763	0.312135	-0.240078	0.237524	0.889379	894	EUR_ALL_KLS	#N/A
3	rs17035748	36951572	C/A	0.918425	0.336572	0.163733	-0.085095	0.0885519	0.903461	0.341855	0	0.186548	-0.138589	0.104923	0.985669	1763	0.774304	0.0473393	0.165089	0.966743	894	EUR_ALL_KLS	#N/A
3	rs11926842	37088102	A/T	0.867357	0.338683	0.5481	-0.142305	0.148735	0.004794	0.9448	0	0.428667	-0.150509	0.190162	0.914225	414	0.587816	-0.129378	0.238704	0.91538	380	EUR_ALL_KLS_WithBirthDF	#N/A
3	rs60490177	37254925	G/C	1.14672	0.338902	0.442128	0.136902	0.143152	1.56062	0.211575	35.9227	0.126806	0.279697	0.183189	0.965469	414	0.704326	-0.0870621	0.22942	0.968647	380	EUR_ALL_KLS_WithBirthDF	0.291
3	rs180978975	36921294	C/T	1.11777	0.339929	0.180383	0.111335	0.116666	3.96612	0.0464245	74.7865	0.822277	-0.0307148	0.136743	0.515854	1763	0.0280276	0.491363	0.223662	0.501054	893.999	EUR_ALL_KLS	#N/A
3	rs4647260	37054601	T/C	1.14397	0.340957	0.497377	0.134507	0.141248	1.3614	0.243294	26.5465	0.139993	0.269296	0.182472	0.999976	414	0.763938	-0.0670028	0.223109	0.999833	380	EUR_ALL_KLS_WithBirthDF	0.238
3	rs6779665	36952932	T/C	1.09503	0.341147	0.585464	0.0907817	0.0953689	0.0664493	0.796579	0	0.346639	0.106467	0.113127	0.995515	966	0.76823	0.0522506	0.177307	0.950693	488.999	EUR_ALL_KLS_WithNoBirthDF	0.282
3	rs4647277	37058509	A/G	1.14382	0.341462	0.497407	0.134371	0.141253	1.36494	0.242683	26.7369	0.139945	0.269326	0.182471	0.999966	414	0.762504	-0.0674287	0.223131	0.999884	380	EUR_ALL_KLS_WithBirthDF	0.238
3	rs6550434	36832273	G/C	0.807237	0.341599	0.844941	-0.214138	0.225168	0.279898	0.596768	0	0.634022	-0.130816	0.274781	0.864921	414	0.327774	-0.384454	0.392858	0.595619	380	EUR_ALL_KLS_WithBirthDF	#N/A
3	rs9820888	37136711	T/G	1.12877	0.341684	0.834217	0.121125	0.127387	0.00196622	0.964632	0	0.408734	0.124717	0.150967	0.995973	966	0.636318	0.112243	0.237373	0.97903	489	EUR_ALL_KLS_WithNoBirthDF	#N/A
3	rs997588	37075142	G/A	1.14375	0.341694	0.497421	0.134309	0.141255	1.3667	0.24238	26.8309	0.139916	0.269345	0.18247	0.999961	414	0.761808	-0.0676362	0.223143	0.999913	380	EUR_ALL_KLS_WithBirthDF	0.238
3	rs6772548	37075934	T/C	1.14375	0.341694	0.497421	0.134309	0.141255	1.3667	0.24238	26.8309	0.139916	0.269345	0.18247	0.999961	414	0.761808	-0.0676362	0.223143	0.999913	380	EUR_ALL_KLS_WithBirthDF	0.238
3	rs9867455	36953424	A/T	1.09464	0.34308	0.585479	0.0904221	0.0953722	0.0647759	0.799101	0	0.349205	0.105912	0.113137	0.99545	966	0.76763	0.0523849	0.17729	0.951	489	EUR_ALL_KLS_WithNoBirthDF	0.282
3	rs6550446	37066373	T/A	1.14262	0.345516	0.497603	0.133323	0.141334	1.3534	0.244684	26.1123	0.142422	0.267904	0.182641	0.999695	414	0.762075	-0.0675567	0.223139	0.999901	380	EUR_ALL_KLS_WithBirthDF	0.238
3	rs6769734	37024338	G/A	1.14211	0.346658	0.497647	0.132875	0.141192	1.31275	0.251897	23.824	0.146129	0.264719	0.182145	0.998221	414	0.769064	-0.065616	0.223489	0.998489	380	EUR_ALL_KLS_WithBirthDF	0.238
3	rs199665603	36906516	T/TTG	1.17691	0.347674	0.240389	0.162892	0.173454	1.86397	0.172167	46.3511	0.908388	-0.0255056	0.221649	0.918577	414	0.0983156	0.46056	0.278608	0.896892	380	EUR_ALL_KLS_WithBirthDF	#N/A
3	rs3733029	37170750	G/C	1.14008	0.349523	0.464178	0.131095	0.140131	1.56563	0.210843	36.1279	0.130164	0.272317	0.179931	0.99993	414	0.698267	-0.086603	0.223399	0.999764	380	EUR_ALL_KLS_WithBirthDF	0.282
3	rs2885608	37176045	A/G	1.14007	0.349537	0.464178	0.13109	0.14013	1.56581	0.210816	36.1354	0.130159	0.27232	0.17993	0.99993	414	0.698215	-0.0866182	0.223397	0.999762	380	EUR_ALL_KLS_WithBirthDF	0.282
3	rs3733030	37170717	T/C	1.14006	0.349559	0.464179	0.131085	0.140131	1.5655	0.210862	36.1227	0.130187	0.272303	0.179932	0.999927	414	0.698267	-0.086603	0.223399	0.999764	380	EUR_ALL_KLS_WithBirthDF	0.282
3	rs6789043	37025867	T/C	1.14065	0.351282	0.497764	0.131601	0.141187	1.29715	0.254735	22.9077	0.149282	0.262665	0.182144	0.999227	414	0.768815	-0.0656834	0.22347	0.998547	380	EUR_ALL_KLS_WithBirthDF	0.238
3	rs62245255	36921491	G/A	1.28583	0.352621	0.909699	0.251401	0.270464	0	-1	-1	0.352621	0.251401	0.270464	0.515777	966	-1	0	0	0	0	EUR_ALL_KLS_WithNoBirthDF	#N/A
3	rs11713122	37168314	A/C	1.13911	0.352887	0.464337	0.130251	0.140205	1.55446	0.212478	35.669	0.132134	0.271166	0.180088	0.999689	414	0.698293	-0.0865953	0.2234	0.999765	380	EUR_ALL_KLS_WithBirthDF	0.282
3	rs9853959	36850884	A/G	1.07126	0.352951	0.741334	0.0688324	0.0741026	0.232694	0.629534	0	0.600235	0.0460508	0.0878726	0.998054	1763	0.364926	0.12492	0.137878	0.993709	894	EUR_ALL_KLS	#N/A
3	rs6550449	37122997	A/G	1.1247	0.356084	0.835067	0.117519	0.127344	0.000622304	0.980098	0	0.428441	0.119542	0.150964	0.999467	966	0.635076	0.11253	0.237107	0.983414	489	EUR_ALL_KLS_WithNoBirthDF	#N/A
3	rs336594	37252270	G/A	1.12415	0.358286	0.832331	0.117023	0.127388	0.002384	0.961058	0	0.424183	0.121021	0.151431	0.982421	966	0.648667	0.107346	0.235607	0.979861	489	EUR_ALL_KLS_WithNoBirthDF	#N/A
3	rs7638620	37200085	A/G	1.13721	0.358337	0.464533	0.128582	0.139985	1.62759	0.202037	38.5595	0.129436	0.272934	0.179996	0.999389	414	0.678307	-0.0923646	0.222687	0.999844	380	EUR_ALL_KLS_WithBirthDF	0.282
3	rs138898092	37055712	T/TGGGA	1.13768	0.358617	0.452134	0.128989	0.140511	1.51029	0.219094	33.7877	0.137691	0.267057	0.179903	0.990695	414	0.699078	-0.0869779	0.225002	0.989263	380	EUR_ALL_KLS_WithBirthDF	0.19
3	rs6550456	37181995	A/G	1.1369	0.359203	0.464642	0.128308	0.13994	1.627	0.202119	38.5371	0.129809	0.272552	0.17992	0.999899	414	0.677547	-0.0925793	0.222647	0.99996	380	EUR_ALL_KLS_WithBirthDF	0.282
3	rs6786857	37205015	C/T	1.13687	0.359313	0.464647	0.128277	0.139937	1.62771	0.20202	38.5639	0.129805	0.272556	0.17992	0.999898	414	0.677318	-0.0926451	0.222637	0.999972	380	EUR_ALL_KLS_WithBirthDF	0.282
3	rs4602338	36932232	A/C	0.923651	0.359338	0.170246	-0.0794213	0.0866453	0.543163	0.461125	0	0.242645	-0.119659	0.102412	0.999251	1763	0.892715	0.0219202	0.162528	0.994651	894	EUR_ALL_KLS	#N/A
3	rs73068054	36945794	G/A	1.09504	0.36012	0.406197	0.0907905	0.0992098	0.187847	0.664714	0	0.314677	0.117811	0.117172	0.978143	966	0.904529	0.0223645	0.186461	0.946759	489	EUR_ALL_KLS_WithNoBirthDF	0.793
3	rs72862692	37020268	T/C	0.83031	0.360946	0.135621	-0.185956	0.20355	1.48049	0.223697	32.4549	0.912898	0.0295117	0.269799	0.95726	414	0.129114	-0.470643	0.310122	1	380	EUR_ALL_KLS_WithBirthDF	#N/A
3	rs76307598	37036301	T/A	1.23176	0.361183	0.115063	0.208448	0.228283	1.08647	0.297256	7.95845	0.960211	0.0146869	0.294396	0.98673	414	0.166105	0.50066	0.361532	0.933176	380	EUR_ALL_KLS_WithBirthDF	#N/A
3	rs57863333	37263719	G/A	1.09148	0.362032	0.423197	0.0875391	0.0960385	0.588469	0.443012	0	0.238221	0.133538	0.113221	0.967781	966	0.866617	-0.0304567	0.181337	0.952334	489	EUR_ALL_KLS_WithNoBirthDF	0.261
3	rs113420512	37096109	T/TAAC	1.13718	0.362711	0.494179	0.12855	0.14123	1.1457	0.284452	12.7168	0.166874	0.252287	0.18251	0.99591	414	0.801237	-0.0561323	0.222971	0.998482	380	EUR_ALL_KLS_WithBirthDF	0.238
3	rs185449907	36921560	C/T	1.20836	0.363109	0.211302	0.189263	0.208106	1.11227	0.29159	10.0934	0.964187	0.0120106	0.267498	0.669494	414.001	0.163955	0.461022	0.33122	0.656282	380	EUR_ALL_KLS_WithBirthDF	#N/A
3	rs374951	37201611	T/C	1.15843	0.365495	0.242636	0.147062	0.16251	0.254397	0.613996	0	0.709547	0.0787801	0.211511	0.998289	414	0.333671	0.245455	0.253899	0.979633	380	EUR_ALL_KLS_WithBirthDF	#N/A
3	rs963078	37220509	G/T	1.13471	0.36663	0.464902	0.126377	0.139983	1.65485	0.1983	39.5717	0.130829	0.271972	0.180013	0.999068	414	0.665213	-0.096344	0.222644	0.999437	380	EUR_ALL_KLS_WithBirthDF	0.282
3	rs336601	37184473	G/A	1.1579	0.366859	0.242565	0.146605	0.162466	0.251426	0.616073	0	0.709771	0.0787101	0.211494	0.998325	414	0.335592	0.244351	0.253763	0.980741	380	EUR_ALL_KLS_WithBirthDF	#N/A
3	rs199570773	37028931	A/AT	1.14063	0.367078	0.408437	0.131585	0.145888	0.00424618	0.948044	0	0.453418	0.139047	0.185463	0.943278	414	0.613101	0.119474	0.236276	0.950986	380.001	EUR_ALL_KLS_WithBirthDF	#N/A
3	rs6786906	37226016	T/C	1.13454	0.367144	0.465059	0.126226	0.139966	1.67551	0.195522	40.3168	0.129757	0.272668	0.179971	0.999668	414	0.660103	-0.097917	0.222655	0.999319	380	EUR_ALL_KLS_WithBirthDF	0.282
3	rs11714667	37222360	G/A	1.13436	0.367819	0.464962	0.126067	0.139986	1.66174	0.197369	39.822	0.13084	0.271973	0.18002	0.999045	414	0.662701	-0.097115	0.222645	0.999362	380	EUR_ALL_KLS_WithBirthDF	0.282
3	rs77195211	36890387	G/T	0.863202	0.369868	0.0889656	-0.147106	0.164048	2.30391	0.129049	56.5955	0.994123	0.00140704	0.191011	0.986955	966	0.077911	-0.564596	0.320258	0.99864	489	EUR_ALL_KLS_WithNoBirthDF	#N/A
3	rs1507882	36862288	G/A	1.13836	0.371784	0.638283	0.129585	0.14509	0.0209187	0.885001	0	0.445709	0.148319	0.194495	0.999984	414	0.626326	0.106079	0.217864	0.962856	380.001	EUR_ALL_KLS_WithBirthDF	#N/A
3	rs79640879	37016074	C/T	1.11117	0.371901	0.0848055	0.10541	0.118051	0.120464	0.728532	0	0.348314	0.132029	0.140777	0.978453	1763	0.845069	0.0423436	0.216686	0.969236	894	EUR_ALL_KLS	#N/A
3	rs63266060	36894278	A/C	0.889336	0.37218	0.162089	-0.11728	0.131421	0.104012	0.747067	0	0.352425	-0.143104	0.153893	0.951238	966	0.850167	-0.0477144	0.252584	0.915976	489	EUR_ALL_KLS_WithNoBirthDF	#N/A
3	rs12489874	37101288	A/T	1.10182	0.372757	0.521519	0.0969594	0.108782	0.0404278	0.840646	0	0.527911	0.0824305	0.130594	0.718892	966.001	0.50883	0.129887	0.196602	0.784293	489	EUR_ALL_KLS_WithNoBirthDF	#N/A
3	rs1540354	37044489	A/T	0.892555	0.373513	0.164665	-0.113667	0.127729	0.0675121	0.794994	0	0.373245	-0.134764	0.151351	0.991502	966	0.796308	-0.0614586	0.238094	0.995494	489	EUR_ALL_KLS_WithNoBirthDF	#N/A
3	rs11129735	36870230	A/G	1.08651	0.377645	0.552965	0.0829671	0.0940411	1.36479	0.242709	26.7288	0.170457	0.152645	0.11136	0.99557	966	0.607227	-0.0902563	0.175584	0.967124	489	EUR_ALL_KLS_WithNoBirthDF	0.467
3	rs11710779	36965037	G/A	0.831178	0.379688	0.174846	-0.184911	0.210491	0.453643	0.50061	0	0.27117	-0.320533	0.291295	0.723405	414	0.904044	-0.0367095	0.304504	0.780718	380	EUR_ALL_KLS_WithBirthDF	#N/A
3	rs4528889	36939094	A/G	0.926694	0.379948	0.169856	-0.0761324	0.0867119	0.578615	0.446856	0	0.250727	-0.117823	0.102581	0.997616	1763	0.861951	0.0282216	0.162294	0.999118	894	EUR_ALL_KLS	#N/A
3	rs77864739	37015960	G/A	0.857452	0.38255	0.076866	-0.15379	0.17612	0.564552	0.452432	0	0.254401	-0.237602	0.208473	0.982697	966	0.866944	0.0551476	0.329158	0.98831	489	EUR_ALL_KLS_WithNoBirthDF	#N/A
3	rs75888249	37210481	T/C	1.1096	0.382582	0.0860159	0.103999	0.119108	0.0011256	0.973236	0	0.450385	0.10654	0.141155	0.949756	1763.01	0.659748	0.0977153	0.221948	0.915432	894	EUR_ALL_KLS	#N/A
3	rs4072458	36862680	T/C	1.08543	0.383113	0.552295	0.0819747	0.0939888	1.35901	0.243709	26.4172	0.173333	0.151666	0.11139	0.995761	966	0.606155	-0.0902905	0.175128	0.975607	489	EUR_ALL_KLS_WithNoBirthDF	0.449
3	rs181238754	36960093	G/A	1.42137	0.384172	0.177294	0.351622	0.404054	0	-1	-1	-1	0	0	0	0	0.384171	0.351622	0.404054	0.502856	380	EUR_ALL_KLS_WithBirthDF	#N/A
3	rs11708164	36943118	T/C	0.936254	0.384175	0.243381	-0.0658684	0.0756908	0.0721475	0.788235	0	0.381165	-0.0791149	0.0903394	0.993565	1763	0.802579	-0.0346647	0.138653	0.998685	894	EUR_ALL_KLS	#N/A
3	rs112483344	36999050	C/G	0.900108	0.384507	0.0812937	-0.10524	0.121018	0.0838434	0.772155	0	0.374062	-0.127591	0.14354	0.970211	1763	0.823128	-0.0503019	0.225041	0.955187	894	EUR_ALL_KLS	#N/A
3	rs7643366	36942881	C/T	0.936307	0.384575	0.243382	-0.0658117	0.0756893	0.0720225	0.788415	0	0.381566	-0.0790462	0.090337	0.993615	1763	0.802743	-0.0346351	0.138652	0.99871	894	EUR_ALL_KLS	#N/A
3	rs9882952	36945650	T/C	0.936372	0.385386	0.243387	-0.0657425	0.0757389	0.0726421	0.787528	0	0.381852	-0.0790322	0.0903753	0.992558	1763	0.804358	-0.0343871	0.138819	0.996282	894	EUR_ALL_KLS	#N/A
3	rs9864910	36940741	G/T	0.93642	0.385536	0.243335	-0.0656909	0.0757033	0.0771717	0.781167	0	0.379551	-0.0793886	0.0903454	0.993706	1763	0.809699	-0.033403	0.138708	0.998767	894	EUR_ALL_KLS	#N/A
3	rs75683797	36972262	G/A	0.899761	0.385627	0.0808749	-0.105626	0.121748	0.0607561	0.805305	0	0.388127	-0.124926	0.144754	0.96314	1763	0.793333	-0.0589653	0.225072	0.959103	894	EUR_ALL_KLS	#N/A
3	rs173051	37160489	A/T	1.11681	0.385932	0.835321	0.110479	0.127424	0.00667483	0.934886	0	0.438752	0.117142	0.151288	0.995858	966	0.690211	0.0942132	0.236379	0.989884	489	EUR_ALL_KLS_WithNoBirthDF	#N/A
3	rs112483344	36999050	C/G	0.856156	0.386138	0.0757295	-0.155303	0.179201	0.0464167	0.82942	0	0.393793	-0.178713	0.20957	0.980039	966	0.790921	-0.0916304	0.345625	0.927792	489	EUR_ALL_KLS_WithNoBirthDF	#N/A
3	rs1532966	36861206	T/A	1.13366	0.386807	0.638887	0.125452	0.144961	0.0143322	0.904707	0	0.468042	0.140923	0.194198	0.999813	414	0.626603	0.105985	0.217845	0.962903	380	EUR_ALL_KLS_WithBirthDF	#N/A
3	rs7624498	36957719	T/C	1.08533	0.386966	0.481768	0.0818866	0.094652	1.53064	0.216016	34.6679	0.160651	0.158977	0.113321	0.99672	966	0.577072	-0.0959959	0.172138	0.989219	489	EUR_ALL_KLS_WithNoBirthDF	0.464
3	rs77864739	37015960	G/A	0.901418	0.386989	0.0816603	-0.103786	0.119971	0.512392	0.474105	0	0.264614	-0.159715	0.143171	0.975349	1763	0.898375	0.0280762	0.219835	0.98863	894	EUR_ALL_KLS	#N/A
3	rs199843613	37101287	A/AT	1.0685	0.387023	0.332509	0.0662587	0.0765971	0.827704	0.362937	0	0.224325	0.109622	0.0902159	0.796212	1763	0.752438	-0.0457309	0.144981	0.828731	894	EUR_ALL_KLS	#N/A
3	rs76740138	37191322	T/A	1.10939	0.387484	0.0836545	0.103809	0.120123	0.133478	0.714853	0	0.354605	0.13155	0.142109	0.956992	1763	0.878459	0.0343799	0.224819	0.925282	894	EUR_ALL_KLS	#N/A
3	rs6550442	36941924	G/A	0.936971	0.389853	0.243266	-0.0651029	0.0757113	0.0745564	0.784815	0	0.384553	-0.078569	0.0903571	0.993493	1763	0.809914	-0.033366	0.138715	0.998666	894	EUR_ALL_KLS	#N/A
3	rs6805239	36949962	G/T	0.936651	0.389938	0.243692	-0.0654445	0.0761222	0.0802005	0.777026	0	0.380989	-0.0793366	0.0905591	0.982492	1763	0.819915	-0.0319918	0.140528	0.972006	893.999	EUR_ALL_KLS	#N/A
3	rs6781272	36974632	A/T	1.14818	0.389944	0.0881763	0.138174	0.16072	0.0607404	0.80533	0	0.538328	0.114815	0.186586	0.998377	966	0.516337	0.205342	0.316396	0.999016	489	EUR_ALL_KLS_WithNoBirthDF	#N/A
3	rs2302503	37107470	G/A	1.12821	0.390521	0.463105	0.120629	0.140483	1.29752	0.254666	22.93	0.166234	0.250401	0.180872	0.999422	414	0.730939	-0.0766965	0.223035	0.999489	380	EUR_ALL_KLS_WithBirthDF	0.282
3	rs1006834	36861481	A/T	1.13244	0.390926	0.639121	0.124376	0.144971	0.0156174	0.900548	0	0.469303	0.140524	0.194198	0.999819	414	0.632963	0.10405	0.217879	0.962677	380	EUR_ALL_KLS_WithBirthDF	#N/A
3	rs2302504	37116386	G/T	1.12832	0.390955	0.459906	0.120726	0.140725	1.42484	0.232609	29.8166	0.15651	0.256049	0.180709	0.995484	414	0.695528	-0.0877897	0.224318	0.98024	380	EUR_ALL_KLS_WithBirthDF	0.282
3	rs3836491	37036099	A/AG	1.12728	0.393032	0.463322	0.119804	0.140264	1.37028	0.241763	27.0224	0.161634	0.252136	0.180149	0.999945	414	0.707337	-0.0839171	0.22352	0.999648	380	EUR_ALL_KLS_WithBirthDF	0.282
3	3:37036100:G:GA	37036100	G/GA	1.12728	0.393032	0.463322	0.119804	0.140264	1.37028	0.241763	27.0224	0.161634	0.252136	0.180149	0.999945	414	0.707337	-0.0839171	0.22352	0.999648	380	EUR_ALL_KLS_WithBirthDF	#N/A
3	rs9852378	37038771	C/T	1.12721	0.39327	0.463334	0.119745	0.140266	1.37055	0.241718	27.0364	0.161714	0.252091	0.180151	0.999954	414	0.707068	-0.0839994	0.223524	0.999668	380	EUR_ALL_KLS_WithBirthDF	0.282
3	rs73068044	36919481	G/A	1.08794	0.393272	0.370757	0.0842861	0.0987305	0.287892	0.591575	0	0.313307	0.117368	0.116401	0.995652	966	0.997678	-0.000542337	0.186394	0.958685	489	EUR_ALL_KLS_WithNoBirthDF	0.92
3	rs4647218	37042082	A/G	1.12711	0.393609	0.463352	0.119661	0.140268	1.37052	0.241722	27.0351	0.161861	0.252003	0.180151	0.999969	414	0.706771	-0.0840917	0.223532	0.999693	380	EUR_ALL_KLS_WithBirthDF	0.282
3	rs3774341	37045233	A/C	1.1271	0.393675	0.463355	0.119645	0.140268	1.37071	0.241691	27.0449	0.161872	0.251997	0.180152	0.99997	414	0.706676	-0.0841202	0.223531	0.999708	380	EUR_ALL_KLS_WithBirthDF	0.282
3	rs4647224	37043230	G/A	1.12709	0.393691	0.463356	0.119641	0.140268	1.37071	0.241689	27.0452	0.161879	0.251993	0.180152	0.999971	414	0.706658	-0.0841259	0.223532	0.999701	380	EUR_ALL_KLS_WithBirthDF	0.282
3	rs12171282	37047583	A/G	1.12708	0.393719	0.463358	0.119632	0.140267	1.37093	0.241653	27.0567	0.161872	0.251997	0.180152	0.99997	414	0.706592	-0.0841437	0.223527	0.999722	380	EUR_ALL_KLS_WithBirthDF	0.282
3	rs4234259	37048633	A/G	1.12707	0.393752	0.46336	0.119624	0.140267	1.3711	0.241623	27.0657	0.161872	0.251997	0.180152	0.99997	414	0.706525	-0.0841636	0.223526	0.999729	380	EUR_ALL_KLS_WithBirthDF	0.282
3	rs113956733	37052070	T/C	1.12704	0.393855	0.463365	0.119595	0.140263	1.37148	0.241557	27.0862	0.161881	0.25199	0.180151	0.999972	414	0.706373	-0.0842042	0.223512	0.999799	380	EUR_ALL_KLS_WithBirthDF	0.282
3	rs9831084	37025661	T/C	1.1267	0.39405	0.463095	0.119294	0.139968	1.2514	0.263285	20.0894	0.172019	0.245619	0.179842	0.99925	414	0.737275	-0.074778	0.222909	0.998225	380	EUR_ALL_KLS_WithBirthDF	0.282
3	rs1558528	37056990	C/A	1.12692	0.394264	0.463387	0.119491	0.140262	1.37402	0.241122	27.221	0.16185	0.252006	0.180149	0.999968	414	0.705393	-0.084499	0.223513	0.99986	380	EUR_ALL_KLS_WithBirthDF	0.282
3	rs2286939	37062040	T/C	1.12684	0.394566	0.463404	0.119416	0.140264	1.37615	0.240758	27.3334	0.16181	0.252029	0.180148	0.999962	414	0.704588	-0.0847454	0.223524	0.999893	380	EUR_ALL_KLS_WithBirthDF	0.282
3	rs6550447	37078280	G/C	1.12678	0.394766	0.463414	0.119367	0.140266	1.37751	0.240526	27.405	0.161787	0.252041	0.180147	0.999959	414	0.704065	-0.0849061	0.223532	0.999915	380	EUR_ALL_KLS_WithBirthDF	0.282
3	rs9819025	37073287	T/G	1.12677	0.394803	0.463416	0.119358	0.140266	1.37739	0.240546	27.399	0.161811	0.252028	0.180148	0.999957	414	0.704067	-0.0849049	0.223531	0.999913	380	EUR_ALL_KLS_WithBirthDF	0.282
3	rs7628483	36962774	C/T	1.08404	0.395174	0.48263	0.0806981	0.0949086	1.48005	0.223766	32.4349	0.16757	0.156983	0.113752	0.988267	966	0.584832	-0.0940653	0.172173	0.994773	489	EUR_ALL_KLS_WithNoBirthDF	0.464
3	rs75683797	36972262	G/A	0.85811	0.397053	0.0748564	-0.153023	0.180687	0.0101751	0.919652	0	0.438464	-0.164193	0.211919	0.974324	966	0.721449	-0.123283	0.345794	0.940017	489	EUR_ALL_KLS_WithNoBirthDF	#N/A
3	rs2241031	37090274	C/T	1.1258	0.398497	0.463577	0.11849	0.14034	1.36732	0.242273	26.8643	0.164134	0.250856	0.180303	0.999716	414	0.70389	-0.0849594	0.223534	0.999922	380	EUR_ALL_KLS_WithBirthDF	0.282
3	rs4678930	37093605	A/G	1.12578	0.398545	0.46358	0.118478	0.14034	1.36766	0.242215	26.8822	0.164128	0.25086	0.180303	0.999715	414	0.703766	-0.0849974	0.223535	0.999927	380	EUR_ALL_KLS_WithBirthDF	0.282
3	rs6550448	37108896	T/A	1.12578	0.398549	0.463579	0.11848	0.140343	1.36794	0.242166	26.8974	0.16411	0.250869	0.180302	0.999712	414	0.703658	-0.0850354	0.223549	0.999932	380	EUR_ALL_KLS_WithBirthDF	0.282
3	rs6550451	37123250	G/A	1.1257	0.398844	0.463596	0.118405	0.140342	1.3696	0.241881	26.9859	0.164097	0.250876	0.180302	0.999711	414	0.703014	-0.0852274	0.223544	0.99996	380	EUR_ALL_KLS_WithBirthDF	0.282
3	rs3836489	37083407	G/GA	1.12568	0.398875	0.463599	0.118391	0.140335	1.36867	0.242041	26.9362	0.164177	0.250833	0.180305	0.999713	414	0.703302	-0.0851274	0.22351	0.999889	380	EUR_ALL_KLS_WithBirthDF	0.282
3	rs6550445	37066369	T/C	1.12566	0.398964	0.463595	0.118366	0.140332	1.36374	0.24289	26.6724	0.164624	0.250546	0.18029	0.999702	414	0.704365	-0.0848139	0.223527	0.999901	380	EUR_ALL_KLS_WithBirthDF	0.282
3	rs1800734	37034946	G/A	0.936366	0.399046	0.22771	-0.0657486	0.0779634	0.576076	0.447855	0	0.262913	-0.103657	0.0925896	0.984139	1763	0.853867	0.0266204	0.14453	0.997552	894	EUR_ALL_KLS	#N/A
3	rs62244271	37183758	T/C	0.87178	0.399781	0.0985684	-0.137218	0.162964	0.033375	0.855043	0	0.536853	-0.118637	0.192099	0.964483	966	0.547978	-0.18492	0.307793	0.89485	489	EUR_ALL_KLS_WithNoBirthDF	#N/A
3	rs9861967	37158798	C/T	1.12528	0.400278	0.463654	0.118028	0.140322	1.38389	0.23944	27.7398	0.163502	0.25127	0.18033	0.99966	414	0.698687	-0.086481	0.223411	0.99978	380	EUR_ALL_KLS_WithBirthDF	0.282
3	rs13314421	36962388	A/G	1.08268	0.400882	0.482003	0.0794418	0.0945683	1.45022	0.228493	31.0448	0.172327	0.154698	0.113351	0.997616	966	0.588116	-0.0928966	0.171532	1	489	EUR_ALL_KLS_WithNoBirthDF	0.464
3	rs6780799	37162758	G/A	1.12509	0.400883	0.463685	0.117867	0.14031	1.38032	0.240047	27.5528	0.164057	0.250898	0.1803	0.999697	414	0.698959	-0.086402	0.223419	0.999767	380	EUR_ALL_KLS_WithBirthDF	0.282
3	rs200485578	37088101	TA/T	1.05856	0.401098	0.569381	0.0569072	0.0677741	0.0993842	0.75257	0	0.378546	0.0700122	0.079507	0.918978	1763	0.86479	0.0220728	0.129626	0.928204	893.999	EUR_ALL_KLS	#N/A
3	rs141822432	36840058	C/G	1.08967	0.402331	0.687534	0.0858753	0.102542	3.59435	0.0579764	72.1785	0.747381	-0.0392806	0.121954	0.930857	966	0.0406161	0.38785	0.189433	0.930227	489	EUR_ALL_KLS_WithNoBirthDF	#N/A
3	rs6806158	36966067	T/C	1.13044	0.403457	0.636022	0.122608	0.146754	0.909056	0.340365	0	0.211609	0.235759	0.188735	0.988974	414	0.828962	-0.0504194	0.233389	0.981005	380	EUR_ALL_KLS_WithBirthDF	0.128
3	rs4678917	36965158	T/C	0.866677	0.40641	0.0980317	-0.143089	0.172349	1.77542	0.182713	43.6754	0.992204	0.00199191	0.203862	0.822425	966	0.116437	-0.506593	0.32269	0.872549	489	EUR_ALL_KLS_WithNoBirthDF	#N/A
3	rs80200976	37211371	T/C	0.767838	0.407855	0.052267	-0.264177	0.31918	0.0681721	0.794017	0	0.427943	-0.337984	0.426361	1	414	0.723871	-0.170079	0.481414	1	380	EUR_ALL_KLS_WithBirthDF	#N/A
3	rs113334978	37208239	G/A	0.767849	0.407885	0.0522657	-0.264162	0.319182	0.068201	0.793974	0	0.427943	-0.337984	0.426361	1	414	0.723932	-0.170042	0.481421	0.999996	380	EUR_ALL_KLS_WithBirthDF	#N/A
3	rs112538605	37112472	C/CAT	1.12315	0.408586	0.464146	0.116136	0.140535	1.33889	0.24723	25.3113	0.170663	0.247581	0.180706	0.999621	414	0.703659	-0.0850375	0.223556	0.999745	380	EUR_ALL_KLS_WithBirthDF	0.282
3	rs7638252	37141732	G/C	1.12305	0.409103	0.489118	0.116051	0.140587	1.31208	0.252019	23.7849	0.172455	0.247902	0.181699	0.998957	414	0.716352	-0.0806313	0.221918	0.999512	380	EUR_ALL_KLS_WithBirthDF	0.247
3	rs9859086	37146191	A/C	1.12286	0.409768	0.489152	0.115877	0.140576	1.30869	0.252631	23.588	0.173045	0.247525	0.181672	0.998992	414	0.716565	-0.0805705	0.221924	0.999493	380	EUR_ALL_KLS_WithBirthDF	0.247
3	rs200775614	37112469	C/CCA	1.12253	0.410849	0.464252	0.115586	0.140548	1.3504	0.245209	25.9477	0.170672	0.247577	0.180706	0.99962	414	0.698831	-0.086513	0.223606	0.999539	380	EUR_ALL_KLS_WithBirthDF	#N/A
3	rs57863333	37263719	G/A	1.12465	0.411188	0.430808	0.117475	0.142948	2.07869	0.149368	51.8929	0.122531	0.283382	0.183509	0.988883	414	0.543342	-0.138548	0.227963	0.962151	380	EUR_ALL_KLS_WithBirthDF	0.261
3	rs138739237	36907389	C/T	1.08427	0.411226	0.367549	0.0809031	0.0984535	0.39402	0.530194	0	0.303103	0.119781	0.116315	0.999153	966	0.925305	-0.0173344	0.184894	0.973001	489	EUR_ALL_KLS_WithNoBirthDF	0.94
3	rs9832138	37175960	A/G	1.12223	0.411931	0.489251	0.115317	0.140545	1.3199	0.250611	24.2365	0.172969	0.247567	0.18167	0.998989	414	0.712203	-0.0818242	0.221807	0.999339	380	EUR_ALL_KLS_WithBirthDF	0.247
3	rs9855475	37051667	A/C	1.12549	0.412122	0.53204	0.118221	0.144143	0.622627	0.430073	0	0.256799	0.210383	0.185524	0.993257	414	0.922948	-0.0221448	0.228957	0.998224	380	EUR_ALL_KLS_WithBirthDF	0.218
3	rs7643836	37148958	G/A	1.12229	0.412183	0.489216	0.115375	0.140691	1.30326	0.253619	23.2692	0.174491	0.247021	0.181912	0.998461	414	0.716552	-0.0805799	0.22194	0.999425	380	EUR_ALL_KLS_WithBirthDF	0.247
3	rs55644704	36834099	A/G	1.0875	0.413327	0.428018	0.0838827	0.102539	0.417404	0.518235	0	0.299997	0.125546	0.121132	0.864299	966	0.911305	-0.0214552	0.192608	0.834306	489	EUR_ALL_KLS_WithNoBirthDF	0.167
3	rs77810433	36863900	A/G	1.09456	0.416751	0.094313	0.0903566	0.111267	4.51763	0.0335473	77.8645	0.0714683	0.235171	0.13047	0.972601	1763	0.164965	-0.29586	0.213069	0.964837	894	EUR_ALL_KLS	#N/A
3	rs7639375	37107022	C/A	1.12114	0.417165	0.462014	0.114342	0.140929	1.56304	0.21122	36.0223	0.157171	0.255352	0.180505	0.998897	414	0.638973	-0.105809	0.225541	0.980976	380	EUR_ALL_KLS_WithBirthDF	0.282
3	rs202159444	36911910	AAAGAG/A	0.905431	0.417784	0.210385	-0.0993443	0.122606	0.130484	0.717931	0	0.629684	-0.0705287	0.146273	0.908835	966	0.456469	-0.167414	0.224816	0.865513	489	EUR_ALL_KLS_WithNoBirthDF	#N/A
3	rs200996969	36881237	A/AC	0.874265	0.419031	0.0874354	-0.134372	0.166281	2.11404	0.145953	52.6973	0.960239	0.00964908	0.193548	0.975637	966	0.0963716	-0.540228	0.324909	0.975158	489	EUR_ALL_KLS_WithNoBirthDF	#N/A
3	rs55852431	36881238	T/C	0.874265	0.419031	0.0874354	-0.134372	0.166281	2.11404	0.145953	52.6973	0.960239	0.00964908	0.193548	0.975637	966	0.0963716	-0.540228	0.324909	0.975158	489	EUR_ALL_KLS_WithNoBirthDF	#N/A
3	rs144789221	36839999	G/A	1.23616	0.420128	0.0856286	0.212006	0.26297	0.00113678	0.973104	0	0.537074	0.205153	0.33237	0.879316	414	0.603262	0.223477	0.429999	0.845755	380	EUR_ALL_KLS_WithBirthDF	#N/A
3	rs34496131	36921473	G/A	1.24536	0.420147	0.913244	0.219423	0.272181	0	-1	-1	0.420148	0.219423	0.272181	0.526016	965.999	-1	0	0	0	0	EUR_ALL_KLS_WithNoBirthDF	#N/A
3	rs55690320	36922229	A/T	1.08259	0.421632	0.37326	0.079352	0.0987466	0.495422	0.481519	0	0.291542	0.122937	0.116556	0.989275	965.999	0.86549	-0.0314843	0.185869	0.959042	489	EUR_ALL_KLS_WithNoBirthDF	0.92
3	rs35595120	36921054	T/C	1.08234	0.4222	0.370865	0.0791282	0.0985886	0.398503	0.527863	0	0.309981	0.118086	0.116311	0.994905	966	0.913021	-0.0202958	0.18581	0.964189	489	EUR_ALL_KLS_WithNoBirthDF	0.92
3	rs148264883	36928430	C/G	1.08363	0.422523	0.364314	0.0803179	0.100141	0.306194	0.580025	0	0.330303	0.115115	0.118248	0.97519	966	0.966435	-0.00792378	0.188304	0.948572	489	EUR_ALL_KLS_WithNoBirthDF	0.92
3	rs200518002	37028932	A/AT	0.891528	0.424367	0.145422	-0.114818	0.143726	0.112966	0.736793	0	0.655844	-0.0794136	0.178194	0.778361	966	0.457279	-0.180729	0.243133	0.8899	489	EUR_ALL_KLS_WithNoBirthDF	#N/A
3	rs7648754	36832082	A/G	1.13415	0.425599	0.337216	0.125882	0.157995	0.292239	0.58879	0	0.758448	0.0610116	0.198399	0.924023	414	0.361559	0.238337	0.26122	0.74963	380	EUR_ALL_KLS_WithBirthDF	#N/A
3	rs56149992	36930451	C/T	1.08219	0.426137	0.367622	0.0789911	0.0992576	0.304747	0.580922	0	0.333342	0.113186	0.117	0.989077	966	0.962516	-0.008811	0.187481	0.955029	489	EUR_ALL_KLS_WithNoBirthDF	0.92
3	rs76740138	37191322	T/A	1.2264	0.428002	0.0819309	0.204086	0.257485	0.000186894	0.989093	0	0.548334	0.201154	0.335111	0.970099	414	0.604602	0.208312	0.402306	0.912972	380	EUR_ALL_KLS_WithBirthDF	#N/A
3	rs67994182	36832949	C/T	1.21101	0.428446	0.149848	0.191457	0.241784	0.148726	0.699756	0	0.384732	0.257384	0.296113	0.769105	414.001	0.886881	0.059577	0.41881	0.537982	380	EUR_ALL_KLS_WithBirthDF	#N/A
3	rs1507869	36830246	G/A	1.08633	0.428696	0.305233	0.0828078	0.104631	1.95348	0.162212	48.8093	0.96618	-0.00517743	0.122109	0.987248	966	0.108356	0.325873	0.202957	0.818867	489	EUR_ALL_KLS_WithNoBirthDF	#N/A
3	rs34178186	36988799	A/G	0.902487	0.430074	0.163238	-0.102601	0.130029	0.0397873	0.841897	0	0.439107	-0.118976	0.153775	0.978876	966	0.800593	-0.0615198	0.243567	0.943204	489	EUR_ALL_KLS_WithNoBirthDF	#N/A
3	rs3733033	36892586	A/G	0.878262	0.430284	0.0882079	-0.12981	0.164586	2.29866	0.129485	56.4965	0.922782	0.0185604	0.191482	0.988069	966	0.0879598	-0.549486	0.322041	0.992425	489	EUR_ALL_KLS_WithNoBirthDF	#N/A
3	rs1507870	36830901	C/T	1.17092	0.431317	0.145889	0.157793	0.200514	0.0118861	0.913184	0	0.496642	0.17553	0.258215	0.997073	413.999	0.680952	0.13085	0.318242	0.974029	380	EUR_ALL_KLS_WithBirthDF	#N/A
3	rs987191	36830114	C/T	0.854293	0.431848	0.822926	-0.157481	0.200349	1.92675	0.165114	48.0993	0.910445	0.0270439	0.24044	0.988418	413.999	0.111562	-0.576607	0.36237	0.661872	380	EUR_ALL_KLS_WithBirthDF	#N/A
3	rs7611656	36946818	C/A	0.914069	0.435612	0.228203	-0.0898487	0.115246	0.30483	0.58087	0	0.339562	-0.13259	0.138833	0.979509	966	0.981178	0.00487601	0.206681	0.979374	489	EUR_ALL_KLS_WithNoBirthDF	#N/A
3	rs77978230	36832787	C/G	0.813004	0.43697	0.0837562	-0.207019	0.266324	0	-1	-1	0.43697	-0.207019	0.266324	0.577371	966	-1	0	0	0	0	EUR_ALL_KLS_WithNoBirthDF	#N/A
3	rs62245256	36921545	A/G	0.847434	0.437963	0.15421	-0.165542	0.213427	1.69123e-32	-1	-1	0.437962	-0.165542	0.213427	0.510023	965.999	-1	0	0	0	0	EUR_ALL_KLS_WithNoBirthDF	#N/A
3	rs7644945	37010044	T/C	1.12139	0.443863	0.408161	0.114571	0.149632	0.405564	0.52423	0	0.319479	0.189458	0.190309	0.898608	414	0.977979	-0.00668429	0.242162	0.920906	380	EUR_ALL_KLS_WithBirthDF	#N/A
3	rs11710779	36965037	G/A	0.892601	0.444136	0.167643	-0.113616	0.148473	0.0346916	0.852243	0	0.453758	-0.13066	0.174408	0.728403	966	0.808053	-0.0687467	0.282979	0.636626	489	EUR_ALL_KLS_WithNoBirthDF	#N/A
3	rs62245256	36921545	A/G	0.818642	0.444794	0.143881	-0.200108	0.26188	0.0946221	0.758381	0	0.699432	-0.132223	0.342468	0.571931	414	0.466841	-0.2957	0.406389	0.555276	380	EUR_ALL_KLS_WithBirthDF	#N/A
3	rs200485578	37088101	TA/T	1.07768	0.447958	0.574759	0.0748093	0.0985858	0.0266463	0.870332	0	0.465342	0.0848605	0.116235	0.926345	966	0.792143	0.0490433	0.186102	0.913646	489	EUR_ALL_KLS_WithNoBirthDF	#N/A
3	rs11926842	37088102	A/T	1.05279	0.448231	0.554823	0.0514463	0.0678382	0.0641978	0.79998	0	0.435904	0.0619627	0.0795282	0.903258	1763	0.857419	0.023353	0.129984	0.912827	894	EUR_ALL_KLS	#N/A
3	rs4678908	36853622	G/T	1.08123	0.448428	0.721272	0.0781029	0.103033	1.56297	0.211231	36.0191	0.959118	-0.00631474	0.123188	0.990181	966	0.143974	0.274651	0.187969	0.947256	489	EUR_ALL_KLS_WithNoBirthDF	#N/A
3	rs200879708	37260384	AG/A	1.11354	0.448472	0.43929	0.107544	0.141885	2.30879	0.128644	56.6873	0.123906	0.278786	0.181197	0.985571	414	0.472518	-0.163881	0.228124	0.959651	380.001	EUR_ALL_KLS_WithBirthDF	#N/A
3	rs9849555	36968309	C/T	1.12887	0.451335	0.0876289	0.121213	0.160932	0.105905	0.744856	0	0.62894	0.0903009	0.186874	1	966	0.507266	0.209944	0.31661	1	489	EUR_ALL_KLS_WithNoBirthDF	#N/A
3	rs173051	37160489	A/T	1.16112	0.451703	0.844814	0.149385	0.198498	0.364762	0.545873	0	0.868652	0.0437509	0.264562	0.99298	414	0.341768	0.285441	0.30025	0.951979	380	EUR_ALL_KLS_WithBirthDF	#N/A
3	rs9849555	36968309	C/T	0.920884	0.452644	0.0940911	-0.0824217	0.109747	0.64599	0.42155	0	0.2879	-0.137509	0.129391	1	1763	0.77649	0.0588191	0.207185	1	894	EUR_ALL_KLS	#N/A
3	rs1105573	36971517	C/T	1.12794	0.454431	0.0877072	0.120397	0.160949	0.104913	0.746012	0	0.631571	0.0896222	0.186901	0.998979	966	0.509764	0.208706	0.316602	0.999389	489	EUR_ALL_KLS_WithNoBirthDF	#N/A
3	rs144990987	36970109	G/GA	1.12786	0.454643	0.0877041	0.120326	0.160929	0.107638	0.74285	0	0.633211	0.0891708	0.186858	0.999313	966	0.507625	0.209801	0.316662	0.999567	489	EUR_ALL_KLS_WithNoBirthDF	#N/A
3	rs7616160	37141977	A/G	1.11314	0.455472	0.542126	0.107186	0.143618	0.852997	0.355706	0	0.245076	0.215645	0.185518	0.995749	414	0.808345	-0.0550332	0.226884	0.999256	380	EUR_ALL_KLS_WithBirthDF	0.218
3	rs3774332	37074668	A/G	0.915517	0.45626	0.0827534	-0.0882664	0.118475	1.10252	0.293714	9.29871	0.231293	-0.169179	0.141331	0.985298	1763	0.635505	0.102994	0.217291	1	894	EUR_ALL_KLS	#N/A
3	rs6806252	37150988	C/G	1.11225	0.458747	0.542259	0.106386	0.143588	0.856206	0.354802	0	0.246331	0.215028	0.18548	0.995816	414	0.80466	-0.0561009	0.226834	0.999128	380	EUR_ALL_KLS_WithBirthDF	0.218
3	rs200517888	36866465	CGTGCGT/C	1.11912	0.460272	0.54048	0.112542	0.152414	0.000258104	0.987182	0	0.587849	0.110372	0.203654	0.812694	414	0.615829	0.115305	0.229797	0.840472	380.001	EUR_ALL_KLS_WithBirthDF	#N/A
3	rs77413476	36840631	T/C	1.08032	0.463286	0.737394	0.0772566	0.105334	2.6505	0.103517	62.2713	0.778535	-0.0354479	0.126046	0.984058	966	0.0778435	0.338185	0.191787	0.980898	489	EUR_ALL_KLS_WithNoBirthDF	#N/A
3	rs7629009	36963360	C/T	1.16965	0.465009	0.131475	0.156703	0.214478	0.0599813	0.806525	0	0.668179	0.116148	0.270963	0.960339	414	0.521943	0.224739	0.350961	0.911988	380	EUR_ALL_KLS_WithBirthDF	#N/A
3	rs12488181	36913967	T/A	0.924294	0.467392	0.278904	-0.0787248	0.108327	0.0110056	0.916449	0	0.580859	-0.0713373	0.129204	0.926182	966	0.628357	-0.0962069	0.198758	0.907143	489	EUR_ALL_KLS_WithNoBirthDF	#N/A
3	rs185099525	37229748	G/A	0.878232	0.468349	0.0751828	-0.129844	0.179054	0.518253	0.471588	0	0.318728	-0.210876	0.211495	0.986197	966	0.823122	0.0752034	0.336434	0.95219	489	EUR_ALL_KLS_WithNoBirthDF	#N/A
3	rs111574542	37059942	C/T	0.917522	0.470197	0.081864	-0.0860788	0.119197	0.946946	0.330498	0	0.256437	-0.161094	0.141952	0.987508	1763	0.670877	0.093272	0.219492	0.987029	894	EUR_ALL_KLS	#N/A
3	rs201533391	36838561	A/AG	1.0793	0.47099	0.710555	0.0763107	0.105859	2.09655	0.147632	52.3026	0.845251	-0.0247484	0.126797	0.922159	966	0.108351	0.308792	0.192316	0.914499	489	EUR_ALL_KLS_WithNoBirthDF	#N/A
3	rs144990987	36970109	G/GA	0.923911	0.471233	0.093909	-0.0791392	0.109843	0.696738	0.403882	0	0.292266	-0.136369	0.129485	0.998704	1763	0.743972	0.0677513	0.207446	0.999456	894	EUR_ALL_KLS	#N/A
3	rs5847937	36838564	G/GA	1.07923	0.474059	0.745881	0.0762498	0.106511	2.12037	0.145352	52.8384	0.837575	-0.0261651	0.127637	0.984553	966	0.107484	0.311123	0.193291	0.9757	489	EUR_ALL_KLS_WithNoBirthDF	#N/A
3	rs3774322	37153270	G/A	1.09479	0.47531	0.833226	0.0905636	0.126863	0.227425	0.63344	0	0.390689	0.129427	0.150783	0.998243	966	0.987699	-0.0036189	0.234729	0.992457	489	EUR_ALL_KLS_WithNoBirthDF	#N/A
3	rs7632108	37258063	A/C	1.10802	0.4758	0.54772	0.102576	0.143851	2.55449	0.109981	60.8533	0.122162	0.282141	0.182525	0.997186	414	0.411811	-0.191804	0.233704	0.965799	380	EUR_ALL_KLS_WithBirthDF	#N/A
3	rs4476463	36880858	A/G	0.925846	0.479018	0.259152	-0.0770476	0.108842	0.647573	0.420982	0	0.874002	-0.0205402	0.129528	0.990748	966	0.28916	-0.21281	0.200771	0.964103	489	EUR_ALL_KLS_WithNoBirthDF	#N/A
3	rs3796186	36876154	C/T	0.927542	0.479455	0.27172	-0.0752172	0.106362	0.86059	0.353574	0	0.271276	-0.139937	0.127201	0.992098	966	0.698136	0.0752123	0.193927	0.947549	489	EUR_ALL_KLS_WithNoBirthDF	0.203
3	rs111284151	37233313	G/A	0.91895	0.47983	0.0813884	-0.084524	0.119625	0.893131	0.34463	0	0.268756	-0.157405	0.142328	0.987708	1762.99	0.680737	0.0908405	0.220777	0.978971	894	EUR_ALL_KLS	#N/A
3	rs13098279	37232458	G/A	0.92268	0.480236	0.218768	-0.0804723	0.113996	0.0199559	0.88766	0	0.614145	-0.0695152	0.137881	0.993101	966	0.607319	-0.10414	0.202645	0.989113	489	EUR_ALL_KLS_WithNoBirthDF	#N/A
3	rs3774336	37071915	A/G	0.880211	0.480873	0.0741735	-0.127594	0.181011	0.835481	0.360692	0	0.276909	-0.233995	0.21521	0.965834	966	0.698373	0.129683	0.33465	0.955747	489	EUR_ALL_KLS_WithNoBirthDF	#N/A
3	rs11713606	36831937	C/T	0.928923	0.481432	0.700308	-0.0737289	0.104728	0.387847	0.533433	0	0.358971	-0.109741	0.119632	1	966	0.837648	0.0443956	0.216667	0.747553	489	EUR_ALL_KLS_WithNoBirthDF	#N/A
3	rs201067787	37010043	T/TC	1.10585	0.484414	0.438772	0.100617	0.143899	1.048	0.305968	4.58016	0.235301	0.219344	0.184817	0.936217	414	0.720124	-0.0821612	0.229313	0.959493	380	EUR_ALL_KLS_WithBirthDF	#N/A
3	rs146393621	36978438	CA/C	0.93484	0.484469	0.127952	-0.0673798	0.0963762	0.086097	0.769199	0	0.453527	-0.0846672	0.112958	0.994309	1763	0.908998	-0.0211207	0.184778	0.993156	894	EUR_ALL_KLS	#N/A
3	rs1532966	36861206	T/A	1.07062	0.484762	0.645877	0.0682376	0.0976687	0.120272	0.72874	0	0.689535	0.0464144	0.116185	0.99973	966	0.502899	0.12081	0.180331	0.957065	489	EUR_ALL_KLS_WithNoBirthDF	#N/A
3	rs749072	37096024	T/C	0.928904	0.485081	0.264692	-0.0737494	0.105635	0.0044165	0.947014	0	0.539038	-0.078536	0.127853	0.987868	966	0.735068	-0.0634534	0.187514	0.988146	489	EUR_ALL_KLS_WithNoBirthDF	#N/A
3	rs6808230	36911597	T/C	0.925431	0.48568	0.24857	-0.0774956	0.111153	0.00586068	0.938977	0	0.532499	-0.0831065	0.133142	0.989525	966	0.749057	-0.0645906	0.201919	0.986983	489	EUR_ALL_KLS_WithNoBirthDF	#N/A
3	rs1006834	36861481	A/T	1.07035	0.486442	0.645992	0.0679833	0.0976801	0.116582	0.732772	0	0.689001	0.0465004	0.11619	0.999605	966	0.506736	0.119762	0.180384	0.956938	489	EUR_ALL_KLS_WithNoBirthDF	#N/A
3	rs4431050	36880684	A/G	0.926528	0.486863	0.902977	-0.0763111	0.109752	5.27234	0.0216668	81.0331	0.0705686	-0.234186	0.12951	0.953707	1763	0.114861	0.325955	0.20673	0.970852	894	EUR_ALL_KLS	#N/A
3	rs150053824	37231590	G/A	0.920009	0.487242	0.0812009	-0.0833716	0.120011	0.837455	0.360126	0	0.280154	-0.154268	0.142844	0.987103	1763	0.695006	0.0867566	0.221278	0.975357	894	EUR_ALL_KLS	#N/A
3	rs201683001	36934361	TAG/T	0.909478	0.487674	0.0974283	-0.0948842	0.136718	2.7712	0.0959742	63.9145	0.14543	-0.232684	0.159825	0.643478	1763	0.287072	0.281015	0.263971	0.553815	894	EUR_ALL_KLS	#N/A
3	rs75886912	37243297	G/T	0.920095	0.488199	0.0811399	-0.0832788	0.120141	0.832822	0.361458	0	0.281398	-0.154003	0.142968	0.986188	1763	0.695697	0.0866891	0.221635	0.974382	894	EUR_ALL_KLS	#N/A
3	rs77340616	37204816	T/C	0.920393	0.489025	0.0812123	-0.082954	0.1199	0.859145	0.353978	0	0.278264	-0.154795	0.14277	0.98794	1763	0.687075	0.0889683	0.22086	0.978781	894	EUR_ALL_KLS	#N/A
3	rs4423718	36937964	G/A	0.925777	0.489028	0.243603	-0.0771215	0.111471	0.00723681	0.932206	0	0.595695	-0.0708638	0.133554	0.99398	966	0.651221	-0.0914914	0.202385	0.983227	489	EUR_ALL_KLS_WithNoBirthDF	#N/A
3	rs4508725	36937943	C/T	0.925781	0.48905	0.243603	-0.0771175	0.111471	0.00725225	0.932134	0	0.59575	-0.0708532	0.133554	0.993981	966	0.65118	-0.0915028	0.202385	0.983229	489	EUR_ALL_KLS_WithNoBirthDF	#N/A
3	rs17810493	37137709	A/T	0.921065	0.489419	0.081943	-0.0822248	0.118954	1.07319	0.300226	6.8199	0.252678	-0.16223	0.141825	0.988843	1763.01	0.622374	0.107584	0.21845	0.995279	894	EUR_ALL_KLS	#N/A
3	rs75859916	37134800	C/T	0.921119	0.489729	0.0819435	-0.0821656	0.118953	1.07318	0.300227	6.8193	0.252842	-0.162174	0.141826	0.988839	1763	0.622207	0.107631	0.21844	0.995347	894	EUR_ALL_KLS	#N/A
3	rs4547646	36881654	A/T	0.927719	0.489881	0.258858	-0.0750259	0.108655	0.628671	0.427843	0	0.879043	-0.019656	0.129161	0.991659	966	0.298185	-0.20907	0.200964	0.964929	489	EUR_ALL_KLS_WithNoBirthDF	#N/A
3	rs75658707	37244687	T/G	0.920486	0.490637	0.0812617	-0.0828532	0.1202	0.849449	0.356708	0	0.280746	-0.15424	0.142994	0.984361	1763	0.688147	0.0890674	0.221908	0.971439	894	EUR_ALL_KLS	#N/A
3	rs906483	36856473	C/T	1.07315	0.493175	0.724695	0.0706022	0.103029	1.5027	0.220257	33.4529	0.925065	-0.0115607	0.122912	0.992525	966	0.161145	0.264741	0.188935	0.94885	489	EUR_ALL_KLS_WithNoBirthDF	#N/A
3	rs4392371	36883010	C/A	0.928289	0.493295	0.258919	-0.0744118	0.108618	0.617497	0.431979	0	0.879687	-0.019545	0.129124	0.992141	966	0.302323	-0.207191	0.200871	0.965586	489	EUR_ALL_KLS_WithNoBirthDF	#N/A
3	rs906484	36856587	T/A	1.07311	0.493636	0.724747	0.0705571	0.103073	1.48561	0.222898	32.6878	0.927596	-0.0111738	0.122965	0.992379	966	0.163023	0.263668	0.189013	0.948386	489	EUR_ALL_KLS_WithNoBirthDF	#N/A
3	rs4678906	36843661	T/C	1.07425	0.495038	0.741638	0.0716209	0.104967	2.55589	0.109884	60.8747	0.755372	-0.0391908	0.125787	0.99654	966	0.0872502	0.325755	0.190491	0.994909	489	EUR_ALL_KLS_WithNoBirthDF	#N/A
3	rs35784452	36864457	C/T	0.930289	0.495958	0.272554	-0.0722601	0.10613	0.837984	0.359974	0	0.284201	-0.135822	0.126826	0.996214	966	0.694117	0.0762364	0.193851	0.947983	489	EUR_ALL_KLS_WithNoBirthDF	0.209
3	rs4510338	36915524	T/C	0.927037	0.496205	0.245551	-0.0757617	0.111337	0.00565273	0.940068	0	0.599601	-0.0701947	0.13371	0.993757	966	0.660352	-0.0883485	0.201054	0.994241	489	EUR_ALL_KLS_WithNoBirthDF	#N/A
3	rs9311139	36905623	T/C	0.927256	0.496797	0.244531	-0.0755251	0.111142	0.00398256	0.949681	0	0.595361	-0.0708652	0.133435	0.999685	966	0.668208	-0.0860821	0.200841	0.997361	489	EUR_ALL_KLS_WithNoBirthDF	#N/A
3	rs6550438	36918614	C/A	0.927573	0.498127	0.24454	-0.0751843	0.110983	0.00371962	0.951368	0	0.595578	-0.0706933	0.13319	0.999839	966	0.670578	-0.0853859	0.20074	0.998304	489	EUR_ALL_KLS_WithNoBirthDF	#N/A
3	rs9859093	36909472	C/G	0.927474	0.498171	0.24458	-0.0752909	0.111152	0.00400698	0.949527	0	0.596694	-0.0706161	0.133449	0.99946	966	0.668956	-0.0858807	0.200853	0.99699	489	EUR_ALL_KLS_WithNoBirthDF	#N/A
3	rs1105573	36971517	C/T	0.928231	0.498393	0.0935371	-0.0744742	0.110003	0.819815	0.365234	0	0.292362	-0.136376	0.129517	0.998255	1763	0.6806	0.0857841	0.208394	0.999342	894	EUR_ALL_KLS	#N/A
3	rs111574542	37059942	C/T	0.888601	0.500798	0.0774313	-0.118107	0.175432	1.14619	0.284349	12.7541	0.253939	-0.236693	0.207474	0.989657	966	0.585182	0.17936	0.328599	0.975274	489	EUR_ALL_KLS_WithNoBirthDF	#N/A
3	rs6765139	36917406	G/A	0.928107	0.501663	0.244441	-0.0746078	0.111044	0.00417579	0.948476	0	0.600296	-0.0698431	0.133295	0.999832	966	0.670478	-0.0854145	0.200743	0.998276	489	EUR_ALL_KLS_WithNoBirthDF	#N/A
3	rs6764968	36917368	C/T	0.928125	0.501776	0.244438	-0.0745892	0.111046	0.00419023	0.948387	0	0.600446	-0.0698161	0.133298	0.999833	966	0.670478	-0.0854145	0.200743	0.998276	489	EUR_ALL_KLS_WithNoBirthDF	#N/A
3	rs116655040	37197814	T/A	0.806517	0.501913	0.054381	-0.21503	0.320232	0.273711	0.600853	0	0.395304	-0.360473	0.424067	0.986155	414	0.964008	-0.0220423	0.488488	0.936874	380	EUR_ALL_KLS_WithBirthDF	#N/A
3	rs200485578	37088101	TA/T	0.905027	0.501948	0.561833	-0.0997906	0.148624	0.0206705	0.88568	0	0.666713	-0.0824437	0.191434	0.918645	414	0.592786	-0.126112	0.23581	0.933558	380	EUR_ALL_KLS_WithBirthDF	#N/A
3	rs12637747	36904783	A/G	0.928089	0.50196	0.244408	-0.0746279	0.111151	0.00361189	0.952077	0	0.59891	-0.0701896	0.133448	0.999521	966	0.673309	-0.0846821	0.200853	0.997086	489	EUR_ALL_KLS_WithNoBirthDF	#N/A
3	rs11278623	37178446	TTGGGGGGGG/T	1.09453	0.502689	0.816828	0.0903228	0.134757	0.664895	0.414837	0	0.870397	0.0255244	0.156443	0.818699	965.999	0.297019	0.276656	0.265289	0.77513	489	EUR_ALL_KLS_WithNoBirthDF	#N/A
3	rs74837207	37091694	A/G	0.923248	0.502773	0.0818278	-0.0798573	0.119166	1.04545	0.306558	4.34722	0.263001	-0.159133	0.142169	0.988035	1763	0.623023	0.107413	0.218509	0.994978	894	EUR_ALL_KLS	#N/A
3	rs202159444	36911910	AAAGAG/A	1.12311	0.503137	0.240783	0.1161	0.173397	1.93055	0.164698	48.2014	0.732599	-0.0757304	0.221648	0.886639	414	0.132572	0.418685	0.278374	0.883289	380	EUR_ALL_KLS_WithBirthDF	#N/A
3	rs11129737	36890461	A/G	0.930002	0.503466	0.25953	-0.0725685	0.108466	0.590939	0.442056	0	0.882426	-0.0190605	0.128879	0.992054	966	0.313306	-0.202498	0.200829	0.966852	489	EUR_ALL_KLS_WithNoBirthDF	#N/A
3	rs925135	36854253	G/A	0.937544	0.504008	0.368734	-0.0644912	0.0965152	1.8318	0.175915	45.4089	0.199714	-0.145772	0.113674	0.999843	966	0.425957	0.145442	0.182687	0.958001	489	EUR_ALL_KLS_WithNoBirthDF	0.274
3	rs2063157	36850417	T/A	1.07266	0.504464	0.741939	0.0701449	0.105089	2.67166	0.10215	62.5701	0.730775	-0.0433397	0.125953	0.998691	966	0.0833273	0.330135	0.190642	0.994763	489	EUR_ALL_KLS_WithNoBirthDF	#N/A
3	rs987191	36830114	C/T	0.943199	0.505805	0.821881	-0.0584785	0.0878868	4.42732	0.035368	77.413	0.72158	0.0350998	0.0984988	0.979097	1763	0.0294168	-0.423916	0.194648	0.71569	894	EUR_ALL_KLS	#N/A
3	rs201372040	37124421	T/TA	1.07714	0.506299	0.328016	0.0743107	0.111811	0.737008	0.390621	0	0.304514	0.137356	0.133771	0.767114	966	0.724312	-0.0718353	0.203671	0.806716	488.999	EUR_ALL_KLS_WithNoBirthDF	#N/A
3	rs201914942	37124423	T/TC	1.07714	0.506299	0.328016	0.0743107	0.111811	0.737008	0.390621	0	0.304514	0.137356	0.133771	0.767114	966	0.724312	-0.0718353	0.203671	0.806716	488.999	EUR_ALL_KLS_WithNoBirthDF	#N/A
3	rs9881419	36913888	G/A	0.928824	0.50639	0.244311	-0.0738357	0.11112	0.00481643	0.944671	0	0.606567	-0.0687103	0.133423	0.999981	966	0.670403	-0.085439	0.200752	0.998191	489	EUR_ALL_KLS_WithNoBirthDF	#N/A
3	rs7649846	36914958	C/T	0.928877	0.506715	0.244301	-0.0737785	0.111119	0.00489652	0.944213	0	0.607085	-0.0686107	0.133422	1	966	0.670258	-0.0854777	0.200749	0.998221	489	EUR_ALL_KLS_WithNoBirthDF	#N/A
3	rs6781272	36974632	A/T	0.861121	0.506884	0.104052	-0.14952	0.225283	0.982866	0.321492	0	0.247555	-0.350217	0.302876	0.999616	414	0.768908	0.0990272	0.337053	0.999291	380	EUR_ALL_KLS_WithBirthDF	#N/A
3	rs6809976	37270341	A/C	1.10114	0.507133	0.566452	0.096347	0.145252	1.86575	0.171963	46.4022	0.167163	0.260278	0.188419	1	414	0.528374	-0.143778	0.228041	0.937308	380	EUR_ALL_KLS_WithBirthDF	#N/A
3	rs9311137	36842884	T/G	1.07218	0.507574	0.742012	0.0696907	0.105174	2.614	0.105925	61.7444	0.733821	-0.0428925	0.126137	0.996365	966	0.0865488	0.326524	0.190516	0.994471	488.999	EUR_ALL_KLS_WithNoBirthDF	#N/A
3	rs7633739	36851900	A/T	1.07211	0.507597	0.742089	0.0696314	0.105091	2.64237	0.104048	62.1552	0.731697	-0.0431802	0.125938	0.998642	966	0.0851457	0.328315	0.190706	0.995275	489	EUR_ALL_KLS_WithNoBirthDF	#N/A
3	rs1500794	37165542	A/G	1.0993	0.507711	0.551135	0.0946713	0.14292	1.3565	0.244145	26.2808	0.212988	0.228146	0.183193	0.997915	414	0.621123	-0.11292	0.228462	0.997682	380	EUR_ALL_KLS_WithBirthDF	0.211
3	rs1105573	36971517	C/T	0.861467	0.508019	0.103969	-0.149119	0.225282	0.987218	0.320423	0	0.247501	-0.350247	0.302866	0.999741	414	0.76673	0.0999915	0.337063	0.999727	380	EUR_ALL_KLS_WithBirthDF	#N/A
3	rs144990987	36970109	G/GA	0.861596	0.508449	0.103943	-0.148969	0.225282	0.989111	0.31996	0	0.247447	-0.350281	0.302861	0.999757	414	0.765828	0.100393	0.337073	0.999839	380	EUR_ALL_KLS_WithBirthDF	#N/A
3	rs199665603	36906516	T/TTG	0.947812	0.508522	0.224576	-0.0535995	0.0810713	0.102538	0.748805	0	0.706386	-0.0365429	0.0970043	0.918373	1763	0.528262	-0.0931112	0.147641	0.901485	893.999	EUR_ALL_KLS	#N/A
3	rs9849555	36968309	C/T	0.861667	0.508667	0.103904	-0.148886	0.225272	0.992515	0.319128	0	0.247092	-0.350506	0.302828	1	414	0.76462	0.100929	0.337084	1	380	EUR_ALL_KLS_WithBirthDF	#N/A
3	rs9311149	37030175	C/A	1.09888	0.511202	0.540385	0.0942902	0.143524	0.636217	0.425084	0	0.310748	0.188049	0.185516	1	414	0.840841	-0.045488	0.226514	0.997862	380	EUR_ALL_KLS_WithBirthDF	0.218
3	rs12497299	36888575	C/T	0.931226	0.511486	0.258932	-0.0712531	0.108531	0.618725	0.431521	0	0.898679	-0.0164239	0.128987	0.99364	966	0.309329	-0.204173	0.200833	0.966583	489	EUR_ALL_KLS_WithNoBirthDF	#N/A
3	rs62244280	37244116	T/C	0.855183	0.511528	0.0993255	-0.15644	0.238308	0.139599	0.70868	0	0.459232	-0.234312	0.316591	0.963467	414	0.880035	-0.054633	0.361989	0.946182	380	EUR_ALL_KLS_WithBirthDF	#N/A
3	rs34502643	36921509	G/A	0.884658	0.511727	0.369191	-0.122554	0.186777	0.249896	0.617149	0	0.409722	-0.19896	0.241344	0.583662	414	0.977127	-0.00845568	0.294926	0.556928	380	EUR_ALL_KLS_WithBirthDF	#N/A
3	rs13071064	36921527	G/A	0.884658	0.511727	0.369191	-0.122554	0.186777	0.249896	0.617149	0	0.409722	-0.19896	0.241344	0.583662	414	0.977127	-0.00845568	0.294926	0.556928	380	EUR_ALL_KLS_WithBirthDF	#N/A
3	rs9853959	36850884	A/G	1.07129	0.512377	0.742165	0.0688641	0.105113	2.61368	0.105946	61.7397	0.730743	-0.0433483	0.125962	0.998544	966	0.0872466	0.326216	0.190758	0.994394	489	EUR_ALL_KLS_WithNoBirthDF	#N/A
3	rs2276809	36986932	C/T	0.938975	0.512738	0.128466	-0.0629663	0.0961933	0.0417936	0.838014	0	0.505937	-0.0749787	0.11272	0.996509	1763	0.867557	-0.0307728	0.184531	0.993149	894	EUR_ALL_KLS	#N/A
3	rs62244266	37096955	G/A	1.19571	0.513404	0.0737821	0.178737	0.273488	0.0476783	0.827154	0	0.526884	0.232119	0.366829	0.955723	414	0.785033	0.111933	0.410363	0.959704	380	EUR_ALL_KLS_WithBirthDF	#N/A
3	rs191794971	36921588	T/C	1.2485	0.514115	0.0560415	0.221943	0.340172	1.26649	0.260426	21.0417	0.933172	-0.0343262	0.409356	0.857011	413.999	0.194243	0.793821	0.611511	0.614638	380	EUR_ALL_KLS_WithBirthDF	#N/A
3	rs11712098	36891615	T/G	0.931836	0.515118	0.2591	-0.0705981	0.108464	0.625195	0.429123	0	0.903916	-0.0155578	0.12888	0.994942	966	0.309157	-0.204229	0.200816	0.967276	489	EUR_ALL_KLS_WithNoBirthDF	#N/A
3	rs56345988	36881240	G/T	0.898473	0.51524	0.08859	-0.107059	0.164529	2.38967	0.122139	58.1532	0.821725	0.0430476	0.191046	0.989209	966	0.0965087	-0.538004	0.323705	0.979378	489	EUR_ALL_KLS_WithNoBirthDF	#N/A
3	rs4789	36869439	T/C	1.06294	0.516035	0.549575	0.0610433	0.0939894	1.27385	0.259045	21.4979	0.249691	0.127869	0.111084	0.997775	966	0.542662	-0.107353	0.176338	0.966345	489	EUR_ALL_KLS_WithNoBirthDF	0.467
3	rs3774332	37074668	A/G	0.893166	0.516639	0.0785014	-0.112983	0.174213	1.4219	0.233091	29.6715	0.234658	-0.245674	0.206719	0.985342	966	0.511943	0.212244	0.323633	1	489	EUR_ALL_KLS_WithNoBirthDF	#N/A
3	rs7640224	37185143	A/T	1.09665	0.517427	0.551395	0.0922642	0.142533	1.44713	0.228989	30.8978	0.208473	0.229866	0.182756	0.999884	414	0.593991	-0.121393	0.227729	0.999855	380	EUR_ALL_KLS_WithBirthDF	0.211
3	rs2362824	37199453	G/A	1.09662	0.517567	0.551401	0.0922324	0.142532	1.44738	0.22895	30.9094	0.208509	0.229846	0.182755	0.999888	414	0.59385	-0.121438	0.227725	0.999862	380	EUR_ALL_KLS_WithBirthDF	0.211
3	rs185449907	36921560	C/T	0.936525	0.517806	0.188793	-0.0655791	0.101401	0.528732	0.46714	0	0.347909	-0.113554	0.120976	0.663099	1763	0.797357	0.0477406	0.185928	0.669295	894	EUR_ALL_KLS	#N/A
3	rs201978166	36939943	AC/A	1.10759	0.517871	0.279091	0.102184	0.158026	1.83901	0.175067	45.623	0.754073	-0.0624242	0.199264	0.997795	414	0.141737	0.381174	0.259416	0.998187	380	EUR_ALL_KLS_WithBirthDF	#N/A
3	rs7645639	36939771	T/C	1.10755	0.517995	0.279096	0.102154	0.158026	1.83903	0.175065	45.6235	0.753954	-0.0624553	0.199264	0.997804	414	0.141767	0.381145	0.259416	0.998187	380	EUR_ALL_KLS_WithBirthDF	#N/A
3	rs6550441	36939606	G/A	1.1075	0.518195	0.279103	0.102105	0.158026	1.83885	0.175086	45.6181	0.753792	-0.062498	0.199265	0.997813	414	0.141834	0.381079	0.259414	0.998186	380	EUR_ALL_KLS_WithBirthDF	#N/A
3	rs6550437	36911079	G/A	1.10721	0.52072	0.281232	0.101842	0.158573	1.83272	0.175807	45.4362	0.750808	-0.063575	0.200189	0.992971	414	0.143097	0.380439	0.2598	0.983725	380	EUR_ALL_KLS_WithBirthDF	#N/A
3	rs10663817	37181911	C/CTTTA	1.09577	0.521052	0.551603	0.0914533	0.142512	1.43388	0.231132	30.2592	0.211355	0.228343	0.182697	0.999724	414	0.594365	-0.121284	0.227755	0.999298	380	EUR_ALL_KLS_WithBirthDF	0.211
3	rs6784088	37075984	A/G	1.09658	0.521794	0.541105	0.0921961	0.143926	0.699155	0.403068	0	0.305042	0.191003	0.186221	0.999876	414	0.810519	-0.0543795	0.226812	0.999734	380	EUR_ALL_KLS_WithBirthDF	0.218
3	rs12637747	36904783	A/G	1.1044	0.522878	0.281843	0.0993048	0.155427	1.50399	0.220058	33.5104	0.817964	-0.0448527	0.194872	0.999442	414	0.172713	0.351341	0.257669	0.993749	380	EUR_ALL_KLS_WithBirthDF	#N/A
3	rs7641128	36841757	G/C	1.06959	0.523206	0.741475	0.0672758	0.10538	2.49955	0.113879	59.9928	0.735121	-0.042722	0.126276	0.993233	966	0.0946959	0.319621	0.191261	0.98647	488.999	EUR_ALL_KLS_WithNoBirthDF	#N/A
3	rs9830379	36923615	C/A	0.932081	0.52583	0.245671	-0.0703356	0.110872	0.00383151	0.950643	0	0.573529	-0.0748882	0.133049	0.999892	966	0.764863	-0.05999	0.200567	0.999923	489	EUR_ALL_KLS_WithNoBirthDF	#N/A
3	rs111284151	37233313	G/A	0.894686	0.526709	0.0772526	-0.111283	0.175792	1.2789	0.258104	21.8076	0.253344	-0.23827	0.208595	0.988026	966	0.540361	0.199941	0.326558	0.984916	489	EUR_ALL_KLS_WithNoBirthDF	#N/A
3	rs187387919	36921573	A/G	1.23408	0.527896	0.0843301	0.210328	0.333209	0.0774361	0.780803	0	0.732914	0.141564	0.414839	0.549257	414	0.548828	0.335358	0.559378	0.538501	380	EUR_ALL_KLS_WithBirthDF	#N/A
3	rs75886912	37243297	G/T	0.894638	0.528996	0.0769289	-0.111336	0.176854	1.19455	0.274413	16.2867	0.263047	-0.234956	0.209929	0.986847	966	0.560856	0.1909	0.328248	0.977141	489	EUR_ALL_KLS_WithNoBirthDF	#N/A
3	rs6550459	37223735	G/A	1.09371	0.529575	0.551744	0.0895764	0.142489	1.4821	0.223446	32.5282	0.210288	0.229048	0.182833	0.999046	414	0.578989	-0.126175	0.227399	0.999007	380	EUR_ALL_KLS_WithBirthDF	0.211
3	rs150053824	37231590	G/A	0.894869	0.529655	0.0769467	-0.111078	0.176725	1.19617	0.274089	16.3995	0.263189	-0.234745	0.209803	0.987253	966	0.560222	0.19101	0.327907	0.977832	489	EUR_ALL_KLS_WithNoBirthDF	#N/A
3	rs6781272	36974632	A/T	0.933466	0.530881	0.0939946	-0.0688511	0.10987	0.682076	0.408873	0	0.332867	-0.125303	0.129397	0.99731	1763	0.711223	0.0770003	0.207989	0.999052	894	EUR_ALL_KLS	#N/A
3	rs6775274	36913259	A/T	0.932636	0.530972	0.244561	-0.0697407	0.111314	0.000691461	0.979022	0	0.611714	-0.0677998	0.133562	0.997982	966	0.712759	-0.074155	0.201424	0.990407	489	EUR_ALL_KLS_WithNoBirthDF	#N/A
3	rs4602338	36932232	A/C	0.925506	0.531748	0.173079	-0.077415	0.123797	0.02839	0.866195	0	0.5344	-0.0901857	0.145156	0.999012	966	0.854938	-0.0433452	0.23709	0.995496	489	EUR_ALL_KLS_WithNoBirthDF	#N/A
3	rs9917659	36864160	A/G	0.935821	0.531756	0.273143	-0.0663315	0.106075	0.72528	0.394417	0	0.322328	-0.125484	0.126792	0.996364	966	0.711441	0.0716296	0.193635	0.948645	489	EUR_ALL_KLS_WithNoBirthDF	0.203
3	rs201722141	37088096	A/AT	1.0934	0.532087	0.441376	0.0892956	0.142913	0.565056	0.45223	0	0.338146	0.175548	0.183276	0.957338	414	0.845413	-0.0445072	0.228272	0.974974	380	EUR_ALL_KLS_WithBirthDF	#N/A
3	rs75658707	37244687	T/G	0.895876	0.534413	0.0769643	-0.109953	0.176977	1.22867	0.267667	18.6109	0.262708	-0.235136	0.209941	0.986466	966	0.548374	0.19746	0.328992	0.972269	489	EUR_ALL_KLS_WithNoBirthDF	#N/A
3	rs17810493	37137709	A/T	0.897078	0.534509	0.0776385	-0.108613	0.174862	1.33141	0.248554	24.8917	0.252254	-0.237623	0.207551	0.989706	966	0.523776	0.206947	0.324605	0.994712	489	EUR_ALL_KLS_WithNoBirthDF	#N/A
3	rs75859916	37134800	C/T	0.897146	0.534796	0.0776361	-0.108537	0.174862	1.33144	0.248549	24.8935	0.252406	-0.237545	0.207549	0.989718	966	0.523611	0.207032	0.324608	0.994725	489	EUR_ALL_KLS_WithNoBirthDF	#N/A
3	rs77340616	37204816	T/C	0.896205	0.534835	0.0768969	-0.109586	0.176569	1.22739	0.267916	18.5261	0.262576	-0.234951	0.209717	0.988043	966	0.549922	0.195647	0.327236	0.98324	489	EUR_ALL_KLS_WithNoBirthDF	#N/A
3	rs1055095	37027933	C/A	1.09291	0.535928	0.541391	0.0888458	0.143535	0.634493	0.425712	0	0.325504	0.182168	0.185279	0.999533	414	0.821448	-0.0512283	0.226993	0.998414	380	EUR_ALL_KLS_WithBirthDF	0.218
3	rs1553656	36859705	T/C	1.06001	0.535964	0.550805	0.0582809	0.0941642	1.06881	0.301214	6.43811	0.282909	0.11938	0.111174	1	966	0.58463	-0.0968283	0.177135	0.96653	489	EUR_ALL_KLS_WithNoBirthDF	0.449
3	rs1133661	37028066	A/G	1.0929	0.535968	0.541393	0.0888373	0.143536	0.634419	0.425739	0	0.32554	0.182155	0.18528	0.999535	414	0.821448	-0.0512283	0.226993	0.998414	380	EUR_ALL_KLS_WithBirthDF	0.218
3	rs77978230	36832787	C/G	0.893529	0.536032	0.0858588	-0.112576	0.181919	0	-1	-1	0.53603	-0.112576	0.181919	0.564426	1763	-1	0	0	0	0	EUR_ALL_KLS	#N/A
3	rs11926842	37088102	A/T	1.06294	0.536091	0.560963	0.0610376	0.0986489	0.173183	0.677298	0	0.456121	0.0867063	0.116345	0.90462	966	0.980191	-0.00462006	0.186075	0.896628	489	EUR_ALL_KLS_WithNoBirthDF	#N/A
3	rs13072940	36842623	T/A	0.942709	0.536371	0.387575	-0.0589978	0.0954179	2.6595	0.102933	62.399	0.160712	-0.159183	0.113484	0.990365	966	0.299984	0.182691	0.176263	0.995943	489	EUR_ALL_KLS_WithNoBirthDF	0.29
3	rs6776162	36930801	G/A	1.10294	0.53704	0.276746	0.0979806	0.158725	2.03651	0.153562	50.8964	0.701036	-0.0770042	0.200572	0.997381	414	0.131886	0.391191	0.259633	0.998601	380	EUR_ALL_KLS_WithBirthDF	#N/A
3	rs11129736	36879605	A/G	0.922925	0.537696	0.157478	-0.0802069	0.130142	1.81625	0.17776	44.9416	0.826402	0.0340664	0.155328	0.987193	966	0.142757	-0.349403	0.238403	0.941094	489	EUR_ALL_KLS_WithNoBirthDF	#N/A
3	rs4441609	36892717	T/C	1.06132	0.537989	0.630088	0.059517	0.0966409	1.80527	0.179077	44.6066	0.218513	0.13982	0.113629	0.999997	966	0.412902	-0.150441	0.183734	0.956058	489	EUR_ALL_KLS_WithNoBirthDF	0.347
3	rs9819348	36951527	C/T	0.916785	0.539311	0.136429	-0.086882	0.141535	0.197138	0.657041	0	0.449011	-0.128831	0.170172	0.997027	966	0.977285	0.00725862	0.254927	0.907378	489	EUR_ALL_KLS_WithNoBirthDF	#N/A
3	rs74837207	37091694	A/G	0.898819	0.543094	0.0774041	-0.106674	0.17541	1.29017	0.256017	22.4905	0.260831	-0.234155	0.208243	0.989269	966	0.529342	0.204721	0.325465	0.990954	489	EUR_ALL_KLS_WithNoBirthDF	#N/A
3	rs11129739	36923342	A/G	0.934869	0.54353	0.245329	-0.0673494	0.110866	0.0105258	0.918284	0	0.573488	-0.074896	0.133049	0.99989	966	0.802306	-0.0502059	0.200532	0.999918	489	EUR_ALL_KLS_WithNoBirthDF	#N/A
3	rs9830322	36923392	G/A	0.934869	0.54353	0.245329	-0.0673494	0.110866	0.0105258	0.918284	0	0.573488	-0.074896	0.133049	0.99989	966	0.802306	-0.0502059	0.200532	0.999918	489	EUR_ALL_KLS_WithNoBirthDF	#N/A
3	rs12107029	36923207	C/T	0.934878	0.543588	0.245329	-0.0673394	0.110866	0.0105135	0.918332	0	0.57356	-0.0748815	0.133048	0.9999	966	0.802306	-0.0502059	0.200532	0.999918	489	EUR_ALL_KLS_WithNoBirthDF	#N/A
3	rs9882814	36924421	G/A	0.934886	0.543642	0.245328	-0.0673304	0.110866	0.0105447	0.918211	0	0.573551	-0.0748839	0.133049	0.999887	966	0.802433	-0.050172	0.200528	0.999943	489	EUR_ALL_KLS_WithNoBirthDF	#N/A
3	rs11918190	36924629	T/C	0.934889	0.543658	0.245327	-0.0673276	0.110866	0.0105412	0.918224	0	0.573572	-0.0748799	0.133049	0.999886	966	0.802433	-0.050172	0.200528	0.999943	489	EUR_ALL_KLS_WithNoBirthDF	#N/A
3	rs11129740	36925194	C/A	0.934891	0.543675	0.245327	-0.0673248	0.110866	0.0105378	0.918238	0	0.573592	-0.0748759	0.133049	0.999885	966	0.802433	-0.050172	0.200528	0.999943	489	EUR_ALL_KLS_WithNoBirthDF	#N/A
3	rs4528889	36939094	A/G	0.927508	0.543726	0.172617	-0.0752534	0.123937	0.023562	0.878005	0	0.549944	-0.0869214	0.145391	0.998338	966	0.851973	-0.0442349	0.237055	0.998951	489	EUR_ALL_KLS_WithNoBirthDF	#N/A
3	rs11921747	36924636	A/C	0.934906	0.543761	0.245329	-0.0673096	0.110864	0.010591	0.918033	0	0.573572	-0.0748799	0.133049	0.999886	966	0.802648	-0.0501144	0.200521	0.999995	489	EUR_ALL_KLS_WithNoBirthDF	#N/A
3	rs1507882	36862288	G/A	1.06101	0.543963	0.644836	0.0592198	0.0975887	0.161451	0.687824	0	0.769792	0.0339684	0.116073	0.997917	966	0.505171	0.120111	0.180246	0.957855	489	EUR_ALL_KLS_WithNoBirthDF	#N/A
3	rs4583586	36925460	T/C	0.935029	0.544578	0.245304	-0.0671776	0.110872	0.0105605	0.91815	0	0.574323	-0.0747372	0.133056	0.999772	966	0.803088	-0.0500053	0.20054	0.999871	489	EUR_ALL_KLS_WithNoBirthDF	#N/A
3	rs4678916	36965002	A/C	0.790841	0.54476	0.050533	-0.234658	0.38746	0.860598	0.353571	0	0.303714	-0.48673	0.473242	0.726934	414	0.680493	0.277883	0.674815	0.574726	380	EUR_ALL_KLS_WithBirthDF	#N/A
3	rs201416301	36913960	CT/C	0.924478	0.547113	0.206285	-0.0785263	0.130422	0.0906225	0.763387	0	0.72161	-0.0544885	0.152925	0.781429	966	0.567917	-0.142654	0.249778	0.691051	489	EUR_ALL_KLS_WithNoBirthDF	#N/A
3	rs4678553	36846786	G/A	1.06422	0.547411	0.726853	0.0622409	0.103451	1.83674	0.175333	45.5558	0.814607	-0.0289363	0.123403	0.998922	966	0.143153	0.277834	0.189758	0.946985	489	EUR_ALL_KLS_WithNoBirthDF	#N/A
3	rs7428947	36926338	C/A	0.935473	0.547492	0.245236	-0.0667027	0.11089	0.0107115	0.917569	0	0.576538	-0.0743176	0.133079	0.999391	966	0.805428	-0.0494058	0.200568	0.999681	489	EUR_ALL_KLS_WithNoBirthDF	#N/A
3	rs67702069	36922066	G/A	1.10006	0.548064	0.276931	0.0953631	0.158763	1.93484	0.16423	48.3161	0.708848	-0.0748479	0.200448	0.998794	414	0.141994	0.381883	0.260067	0.994968	380	EUR_ALL_KLS_WithBirthDF	#N/A
3	rs7646422	36848743	C/T	1.06378	0.548877	0.72617	0.0618323	0.103149	1.71869	0.189862	41.816	0.828868	-0.0266445	0.123266	0.99958	966	0.154088	0.268513	0.188399	0.953443	489	EUR_ALL_KLS_WithNoBirthDF	#N/A
3	rs6765624	36927546	G/A	0.935744	0.549315	0.245214	-0.0664135	0.110913	0.0107336	0.917484	0	0.578061	-0.0740384	0.13311	0.998727	966	0.806654	-0.0490962	0.200602	0.999328	489	EUR_ALL_KLS_WithNoBirthDF	#N/A
3	rs72619986	36918399	G/A	1.09965	0.549695	0.276915	0.0949912	0.15879	1.92802	0.164975	48.1334	0.708746	-0.0748768	0.200451	0.998767	414	0.142909	0.381178	0.260182	0.993995	380	EUR_ALL_KLS_WithBirthDF	#N/A
3	rs4591457	36916351	G/A	1.09963	0.549782	0.276919	0.0949699	0.158789	1.92649	0.165143	48.0921	0.708952	-0.0748189	0.200445	0.99882	414	0.143046	0.381058	0.26019	0.993915	380	EUR_ALL_KLS_WithBirthDF	#N/A
3	rs6804957	36927111	A/G	0.935857	0.550009	0.245177	-0.0662923	0.110904	0.0108486	0.917045	0	0.57844	-0.0739568	0.133096	0.999097	966	0.807468	-0.048883	0.200592	0.999512	489	EUR_ALL_KLS_WithNoBirthDF	#N/A
3	rs6794134	36927363	T/C	0.935978	0.550801	0.245159	-0.0661632	0.110908	0.0109451	0.916678	0	0.578942	-0.073862	0.133101	0.998994	966	0.808277	-0.0486759	0.200601	0.999447	489	EUR_ALL_KLS_WithNoBirthDF	#N/A
3	rs57378505	36920307	GA/G	0.935994	0.550904	0.245084	-0.0661462	0.110908	0.00657785	0.935359	0	0.587861	-0.0721079	0.133056	0.999902	966	0.793412	-0.0525744	0.200755	0.9979	489	EUR_ALL_KLS_WithNoBirthDF	#N/A
3	rs17035672	36909902	T/G	1.0993	0.55098	0.276966	0.094674	0.158771	1.93369	0.164356	48.2853	0.706938	-0.0753412	0.200391	0.998615	414	0.142765	0.381384	0.260229	0.993436	380	EUR_ALL_KLS_WithBirthDF	#N/A
3	rs68185107	36907090	C/T	1.09927	0.551129	0.27696	0.0946424	0.158778	1.93424	0.164296	48.3	0.706731	-0.0753995	0.200397	0.998562	414	0.142759	0.381411	0.260243	0.993304	380	EUR_ALL_KLS_WithBirthDF	#N/A
3	rs79688145	37270103	A/G	0.917805	0.551187	0.130929	-0.0857699	0.143913	0.0578049	0.81	0	0.716212	-0.0627972	0.172745	0.899246	966.001	0.596144	-0.137884	0.260182	0.918916	489.001	EUR_ALL_KLS_WithNoBirthDF	#N/A
3	rs200676899	37055686	G/GGTGA	1.09723	0.552256	0.366649	0.0927851	0.156103	2.27154	0.131769	55.9771	0.157198	0.285353	0.201725	0.848125	414.001	0.429622	-0.194664	0.246461	0.851296	380	EUR_ALL_KLS_WithBirthDF	#N/A
3	rs57251184	36903491	C/T	1.09896	0.552381	0.276932	0.094364	0.15881	1.93712	0.163981	48.3771	0.705217	-0.0758199	0.200429	0.998244	414	0.14284	0.381437	0.260314	0.992646	380	EUR_ALL_KLS_WithBirthDF	#N/A
3	rs9810132	36920050	G/A	0.936312	0.552956	0.245002	-0.0658067	0.11091	0.00640939	0.936191	0	0.590022	-0.0716916	0.133057	0.999982	966	0.794051	-0.0524094	0.200761	0.998367	489	EUR_ALL_KLS_WithNoBirthDF	#N/A
3	rs6769594	36920156	T/C	0.936312	0.552956	0.245002	-0.0658067	0.11091	0.00640939	0.936191	0	0.590022	-0.0716916	0.133057	0.999982	966	0.794051	-0.0524094	0.200761	0.998367	489	EUR_ALL_KLS_WithNoBirthDF	#N/A
3	rs4497988	36920622	G/T	0.936322	0.553022	0.245003	-0.0657955	0.110909	0.00643388	0.936069	0	0.590022	-0.0716916	0.133057	0.999982	966	0.794189	-0.0523728	0.200758	0.998397	489	EUR_ALL_KLS_WithNoBirthDF	#N/A
3	rs12629833	36920796	C/T	0.936322	0.553022	0.245003	-0.0657955	0.110909	0.00643388	0.936069	0	0.590022	-0.0716916	0.133057	0.999982	966	0.794189	-0.0523728	0.200758	0.998397	489	EUR_ALL_KLS_WithNoBirthDF	#N/A
3	rs4404400	36921795	C/T	0.936322	0.553022	0.245003	-0.0657955	0.110909	0.00643388	0.936069	0	0.590022	-0.0716916	0.133057	0.999982	966	0.794189	-0.0523728	0.200758	0.998397	489	EUR_ALL_KLS_WithNoBirthDF	#N/A
3	rs4340652	36922004	T/A	0.936322	0.553022	0.245003	-0.0657955	0.110909	0.00643388	0.936069	0	0.590022	-0.0716916	0.133057	0.999982	966	0.794189	-0.0523728	0.200758	0.998397	489	EUR_ALL_KLS_WithNoBirthDF	#N/A
3	rs7633292	36922419	A/C	0.936333	0.553089	0.245003	-0.065784	0.110909	0.00645875	0.935946	0	0.590022	-0.0716916	0.133057	0.999982	966	0.794328	-0.0523357	0.200755	0.998428	489	EUR_ALL_KLS_WithNoBirthDF	#N/A
3	rs9985296	36889621	T/C	1.05902	0.553511	0.630417	0.0573481	0.096789	1.78589	0.181428	44.0055	0.227272	0.137468	0.113853	0.999297	966	0.409898	-0.151469	0.183805	0.955422	489	EUR_ALL_KLS_WithNoBirthDF	0.347
3	rs143498278	37098064	C/T	0.885991	0.553632	0.0631903	-0.121048	0.204359	0.141177	0.707114	0	0.751329	-0.0753566	0.237803	0.887306	966	0.531455	-0.250087	0.399635	0.813351	489	EUR_ALL_KLS_WithNoBirthDF	#N/A
3	rs11129738	36901580	T/C	1.09867	0.553666	0.276859	0.0941025	0.158883	1.95012	0.162574	48.721	0.702213	-0.0766535	0.200488	0.997687	414	0.142131	0.382398	0.260507	0.991519	380	EUR_ALL_KLS_WithBirthDF	#N/A
3	rs6775274	36913259	A/T	1.09695	0.554796	0.281276	0.0925325	0.156678	1.55759	0.212018	35.7983	0.770359	-0.0576709	0.197567	0.992345	414	0.177173	0.347094	0.2572	0.992502	380	EUR_ALL_KLS_WithBirthDF	#N/A
3	rs72861201	36928235	T/C	0.936874	0.556632	0.24503	-0.0652065	0.110923	0.0105119	0.918338	0	0.58471	-0.0727525	0.13312	0.99855	966	0.810655	-0.0480665	0.200627	0.999279	489	EUR_ALL_KLS_WithNoBirthDF	#N/A
3	rs9862188	36928318	A/C	0.936975	0.557295	0.245017	-0.0650986	0.110926	0.010492	0.918415	0	0.585312	-0.0726376	0.133123	0.998487	966	0.811017	-0.0479743	0.200633	0.999236	489	EUR_ALL_KLS_WithNoBirthDF	#N/A
3	rs200517888	36866465	CGTGCGT/C	1.06158	0.557543	0.533966	0.0597549	0.101885	0.29147	0.58928	0	0.844573	0.0238525	0.121667	0.834924	966	0.43972	0.144028	0.186404	0.796974	489	EUR_ALL_KLS_WithNoBirthDF	#N/A
3	rs6808230	36911597	T/C	1.09569	0.55864	0.285103	0.0913855	0.156251	1.5898	0.207354	37.0992	0.762581	-0.0594476	0.196786	0.994517	414	0.17488	0.348717	0.257035	0.984635	380	EUR_ALL_KLS_WithBirthDF	#N/A
3	rs9832646	36934534	G/C	0.937497	0.560894	0.245067	-0.0645413	0.110988	0.0109497	0.916661	0	0.58756	-0.0722494	0.133209	0.996625	966	0.814687	-0.0470425	0.200707	0.997555	489	EUR_ALL_KLS_WithNoBirthDF	#N/A
3	rs717734	36935744	A/G	0.937518	0.560982	0.244919	-0.0645196	0.110976	0.0116494	0.914049	0	0.586333	-0.0724642	0.133168	0.99744	966	0.816996	-0.0464609	0.200773	0.99837	489	EUR_ALL_KLS_WithNoBirthDF	#N/A
3	rs717733	36935752	C/T	0.937518	0.560982	0.244919	-0.0645196	0.110976	0.0116494	0.914049	0	0.586333	-0.0724642	0.133168	0.99744	966	0.816996	-0.0464609	0.200773	0.99837	489	EUR_ALL_KLS_WithNoBirthDF	#N/A
3	rs7636849	36852776	A/T	0.946184	0.562988	0.384399	-0.0553177	0.0956377	2.63977	0.104219	62.1179	0.171019	-0.156006	0.113961	0.995911	966	0.294197	0.18448	0.175869	0.997128	489	EUR_ALL_KLS_WithNoBirthDF	0.29
3	rs7622114	36960660	C/A	1.05659	0.563129	0.583314	0.055046	0.0952023	0.102515	0.748832	0	0.509428	0.074416	0.112798	1	966	0.968193	0.00707793	0.177506	0.95751	489	EUR_ALL_KLS_WithNoBirthDF	0.282
3	rs11707149	36850490	C/T	0.946309	0.563587	0.383139	-0.055186	0.0955567	2.83368	0.0923065	64.7102	0.161549	-0.15938	0.113852	0.996226	966	0.271822	0.193145	0.175766	0.996621	489	EUR_ALL_KLS_WithNoBirthDF	0.29
3	rs35149869	37029108	TC/T	0.936608	0.563898	0.225273	-0.0654906	0.11349	0.107219	0.743333	0	0.508789	-0.0913233	0.138217	0.975963	966	0.951745	-0.0120323	0.198831	0.985904	489	EUR_ALL_KLS_WithNoBirthDF	#N/A
3	rs11712950	36897812	T/C	0.939262	0.564029	0.259588	-0.0626604	0.108622	0.657874	0.417311	0	0.964012	-0.00583204	0.129258	0.991786	966	0.320081	-0.199248	0.200392	0.975635	489	EUR_ALL_KLS_WithNoBirthDF	#N/A
3	rs35481323	36842021	C/G	0.946176	0.564172	0.384162	-0.0553267	0.0959442	2.73557	0.0981365	63.4445	0.167025	-0.157834	0.114221	0.985949	966.001	0.281748	0.190331	0.176821	0.988922	489	EUR_ALL_KLS_WithNoBirthDF	0.29
3	rs34707335	36934774	C/A	0.938128	0.564933	0.244806	-0.0638688	0.110974	0.0117441	0.913702	0	0.589531	-0.0718458	0.133167	0.997684	966	0.819788	-0.0457378	0.200765	0.998489	489	EUR_ALL_KLS_WithNoBirthDF	#N/A
3	rs57222201	36955780	A/G	1.12057	0.565059	0.152193	0.113838	0.197861	0.00515161	0.942781	0	0.679348	0.102974	0.249119	0.968602	414	0.684312	0.132402	0.325644	0.900356	380	EUR_ALL_KLS_WithBirthDF	#N/A
3	rs11129741	36937106	G/A	0.938165	0.565204	0.244798	-0.0638291	0.110982	0.0120589	0.912558	0	0.589208	-0.0719127	0.133176	0.997522	966	0.820901	-0.0454548	0.200784	0.998368	489	EUR_ALL_KLS_WithNoBirthDF	#N/A
3	rs6781803	36937521	G/A	0.938193	0.565401	0.244795	-0.0637992	0.110987	0.0122587	0.911839	0	0.58903	-0.0719498	0.133181	0.997422	966	0.821614	-0.0452726	0.200792	0.998332	489	EUR_ALL_KLS_WithNoBirthDF	#N/A
3	rs11129742	36937674	G/A	0.938194	0.565415	0.244791	-0.0637988	0.11099	0.0124019	0.911328	0	0.588796	-0.0719971	0.133185	0.997358	966	0.822039	-0.0451638	0.200797	0.998303	489	EUR_ALL_KLS_WithNoBirthDF	#N/A
3	rs6550440	36939286	G/A	0.938201	0.565687	0.244891	-0.0637908	0.111053	0.0125581	0.910774	0	0.588776	-0.072047	0.13327	0.995419	966	0.822624	-0.045032	0.200883	0.997197	489	EUR_ALL_KLS_WithNoBirthDF	#N/A
3	rs4425210	36938417	G/A	0.938408	0.566939	0.244733	-0.0635706	0.111028	0.0136407	0.907024	0	0.587979	-0.0721664	0.133206	0.996979	966	0.826649	-0.0440085	0.200951	0.998007	489	EUR_ALL_KLS_WithNoBirthDF	#N/A
3	rs7630221	37192199	A/G	1.08491	0.567532	0.549667	0.081496	0.142553	1.20057	0.273207	16.7066	0.257063	0.20773	0.183287	0.999883	414	0.62212	-0.111774	0.226791	0.999955	380	EUR_ALL_KLS_WithBirthDF	0.211
3	rs7611656	36946818	C/A	0.957443	0.567879	0.242474	-0.0434887	0.0761386	0.125035	0.723636	0	0.501825	-0.0609622	0.0907689	0.981126	1763	0.988553	-0.00200646	0.139855	0.979934	894	EUR_ALL_KLS	#N/A
3	rs13087693	36960021	A/G	0.879104	0.571009	0.15464	-0.128852	0.227426	0.43411	0.509979	0	0.388762	-0.263658	0.305916	0.714117	414	0.911701	0.0377085	0.340043	0.712077	380	EUR_ALL_KLS_WithBirthDF	#N/A
3	rs113644516	37252319	G/A	0.890362	0.572563	0.057856	-0.116127	0.205797	0.233482	0.628954	0	0.463262	-0.176934	0.241223	0.992407	966	0.906178	0.0464942	0.394486	0.914311	489	EUR_ALL_KLS_WithNoBirthDF	#N/A
3	rs10222525	36932601	C/T	1.09226	0.572769	0.280457	0.0882453	0.156469	1.79404	0.180435	44.2599	0.712966	-0.0725513	0.197217	0.998142	414	0.159729	0.361403	0.257047	0.998941	380	EUR_ALL_KLS_WithBirthDF	#N/A
3	rs146484160	36840215	T/C	1.06107	0.573066	0.728638	0.0592791	0.10519	2.67898	0.101681	62.6724	0.681802	-0.0512511	0.125001	0.969259	966	0.0926076	0.327467	0.194712	0.943784	489	EUR_ALL_KLS_WithNoBirthDF	#N/A
3	rs185099525	37229748	G/A	0.933751	0.573656	0.0790911	-0.068546	0.121821	0.489638	0.484089	0	0.395467	-0.122528	0.144194	0.985141	1763	0.771714	0.0660628	0.227698	0.959785	894	EUR_ALL_KLS	#N/A
3	rs6783176	36933023	C/G	1.09196	0.573943	0.280481	0.0879779	0.156474	1.79885	0.179852	44.4088	0.711117	-0.0730438	0.197225	0.998198	414	0.159621	0.3615	0.257049	0.99893	380	EUR_ALL_KLS_WithBirthDF	#N/A
3	rs6793902	36936149	G/A	0.939576	0.574733	0.245328	-0.0623271	0.111081	0.0187626	0.891049	0	0.586829	-0.0724042	0.133234	0.995115	966	0.844909	-0.0393529	0.201172	0.992205	489	EUR_ALL_KLS_WithNoBirthDF	#N/A
3	rs6550439	36930875	A/C	1.09142	0.575992	0.280586	0.0874792	0.156423	1.78176	0.181933	43.8758	0.712027	-0.0727899	0.197191	0.998528	414	0.1617	0.359499	0.256899	0.9991	380	EUR_ALL_KLS_WithBirthDF	#N/A
3	rs77810433	36863900	A/G	0.911586	0.576285	0.0880595	-0.0925697	0.165652	1.48561	0.2229	32.6874	0.888134	0.0270863	0.192557	0.984796	966	0.182383	-0.433263	0.324918	0.967168	489	EUR_ALL_KLS_WithNoBirthDF	#N/A
3	rs9862188	36928318	A/C	1.09098	0.577642	0.280711	0.087079	0.156383	1.75635	0.185081	43.0636	0.71494	-0.0720012	0.19714	0.999129	414	0.164429	0.357084	0.256834	0.999407	380	EUR_ALL_KLS_WithBirthDF	#N/A
3	rs72861201	36928235	T/C	1.09096	0.577747	0.280715	0.0870542	0.156382	1.75565	0.185168	43.0411	0.714965	-0.0719944	0.197139	0.999131	414	0.16452	0.357002	0.256831	0.999419	380	EUR_ALL_KLS_WithBirthDF	#N/A
3	rs6550439	36930875	A/C	0.94015	0.578096	0.244552	-0.0617161	0.110967	0.00843514	0.926823	0	0.607106	-0.0684784	0.133172	0.997998	966	0.817341	-0.0463563	0.200706	0.998785	489	EUR_ALL_KLS_WithNoBirthDF	#N/A
3	rs6794134	36927363	T/C	1.09081	0.578298	0.280762	0.0869193	0.156365	1.74677	0.186283	42.7516	0.716004	-0.0717134	0.19712	0.999353	414	0.165481	0.35615	0.256801	0.999598	380	EUR_ALL_KLS_WithBirthDF	#N/A
3	rs6804957	36927111	A/G	1.09078	0.578413	0.280773	0.0868907	0.156362	1.74406	0.186625	42.6626	0.716364	-0.0716167	0.197116	0.999412	414	0.165761	0.355903	0.256793	0.999638	380	EUR_ALL_KLS_WithBirthDF	#N/A
3	rs76307598	37036301	T/A	0.915387	0.578616	0.0972907	-0.0884087	0.159178	0.133183	0.715155	0	0.506947	-0.122218	0.184175	0.982151	966	0.971256	0.0114025	0.316448	0.945971	489	EUR_ALL_KLS_WithNoBirthDF	#N/A
3	rs7428947	36926338	C/A	1.09061	0.579046	0.280815	0.0867384	0.156348	1.73588	0.187662	42.3923	0.717223	-0.0713838	0.197099	0.999611	414	0.166687	0.355093	0.256769	0.999771	380	EUR_ALL_KLS_WithBirthDF	#N/A
3	rs7613678	36922474	C/T	0.940237	0.57925	0.245731	-0.0616229	0.111136	0.00265739	0.958887	0	0.623753	-0.0654239	0.133372	0.994649	966	0.792096	-0.0529878	0.201024	0.994775	489	EUR_ALL_KLS_WithNoBirthDF	#N/A
3	rs4583586	36925460	T/C	1.09042	0.579771	0.280861	0.0865643	0.156333	1.72654	0.188854	42.0806	0.718197	-0.0711209	0.197082	0.999815	414	0.167751	0.354163	0.25674	0.999935	380	EUR_ALL_KLS_WithBirthDF	#N/A
3	rs11921747	36924636	A/C	1.09039	0.579897	0.280878	0.0865319	0.156326	1.72317	0.189285	41.9675	0.71867	-0.0709933	0.197074	0.999899	414	0.168101	0.353858	0.256729	0.999991	380	EUR_ALL_KLS_WithBirthDF	#N/A
3	rs11918190	36924629	T/C	1.09037	0.579982	0.280877	0.0865132	0.156327	1.72343	0.189253	41.976	0.718548	-0.0710263	0.197076	0.999874	414	0.168101	0.353858	0.256729	0.999991	380	EUR_ALL_KLS_WithBirthDF	#N/A
3	rs11129740	36925194	C/A	1.09037	0.579982	0.280877	0.0865132	0.156327	1.72343	0.189253	41.976	0.718548	-0.0710263	0.197076	0.999874	414	0.168101	0.353858	0.256729	0.999991	380	EUR_ALL_KLS_WithBirthDF	#N/A
3	rs12107029	36923207	C/T	1.09036	0.580001	0.280891	0.0865047	0.15632	1.72174	0.189469	41.9193	0.718794	-0.0709597	0.197071	0.999925	414	0.168267	0.35369	0.256707	1	380	EUR_ALL_KLS_WithBirthDF	#N/A
3	rs11129739	36923342	A/G	1.09036	0.580001	0.280891	0.0865047	0.15632	1.72174	0.189469	41.9193	0.718794	-0.0709597	0.197071	0.999925	414	0.168267	0.35369	0.256707	1	380	EUR_ALL_KLS_WithBirthDF	#N/A
3	rs9830322	36923392	G/A	1.09036	0.580001	0.280891	0.0865047	0.15632	1.72174	0.189469	41.9193	0.718794	-0.0709597	0.197071	0.999925	414	0.168267	0.35369	0.256707	1	380	EUR_ALL_KLS_WithBirthDF	#N/A
3	rs9882814	36924421	G/A	1.09036	0.580001	0.280891	0.0865047	0.15632	1.72174	0.189469	41.9193	0.718794	-0.0709597	0.197071	0.999925	414	0.168267	0.35369	0.256707	1	380	EUR_ALL_KLS_WithBirthDF	#N/A
3	rs9830379	36923615	C/A	1.09034	0.580084	0.28089	0.0864866	0.156321	1.72199	0.189437	41.9278	0.71867	-0.0709933	0.197074	0.999899	414	0.168267	0.35369	0.256707	1	380	EUR_ALL_KLS_WithBirthDF	#N/A
3	rs6783176	36933023	C/G	0.94047	0.580245	0.244503	-0.0613752	0.11098	0.00887636	0.924939	0	0.608011	-0.0683123	0.133185	0.997714	966	0.820241	-0.0456155	0.200742	0.998553	489	EUR_ALL_KLS_WithNoBirthDF	#N/A
3	rs10222525	36932601	C/T	0.940651	0.581431	0.244482	-0.0611832	0.110981	0.00855533	0.926305	0	0.609691	-0.067994	0.133187	0.997667	966	0.819864	-0.0457117	0.200737	0.998598	489	EUR_ALL_KLS_WithNoBirthDF	#N/A
3	rs79838285	37107012	C/G	0.893028	0.581692	0.0584467	-0.113137	0.205363	0.286659	0.592369	0	0.453652	-0.180391	0.240733	0.98609	966	0.865578	0.0666232	0.393573	0.917256	489	EUR_ALL_KLS_WithNoBirthDF	#N/A
3	rs200517888	36866465	CGTGCGT/C	1.04015	0.583198	0.533733	0.0393634	0.0717368	0.0354111	0.850737	0	0.717874	0.0307476	0.0851025	0.81849	1763	0.649947	0.0605143	0.13334	0.811976	894	EUR_ALL_KLS	#N/A
3	rs9839933	37195162	G/T	1.08049	0.583672	0.507484	0.0774102	0.141252	1.04567	0.306506	4.36762	0.289617	0.189055	0.178528	0.999899	414	0.635559	-0.109462	0.230972	0.999576	380	EUR_ALL_KLS_WithBirthDF	#N/A
3	rs9859093	36909472	C/G	1.08939	0.584417	0.280876	0.0856215	0.156545	1.71641	0.190156	41.7388	0.718205	-0.0710949	0.197016	0.999794	414	0.169728	0.354023	0.257832	0.991225	380	EUR_ALL_KLS_WithBirthDF	#N/A
3	rs7646626	36848916	C/T	1.05816	0.584678	0.72697	0.056528	0.103424	1.69212	0.193321	40.9026	0.798155	-0.031621	0.123647	0.999621	966	0.165257	0.261861	0.188714	0.952561	489	EUR_ALL_KLS_WithNoBirthDF	#N/A
3	rs6765624	36927546	G/A	1.08896	0.58539	0.281006	0.0852238	0.156222	1.75283	0.185522	42.9493	0.708893	-0.0735236	0.196933	0.998959	414	0.166846	0.354699	0.256581	0.999449	380	EUR_ALL_KLS_WithBirthDF	#N/A
3	rs3774336	37071915	A/G	0.93522	0.586891	0.0777642	-0.0669735	0.123261	0.858271	0.354223	0	0.334803	-0.142579	0.147829	0.960304	1763	0.636566	0.1055	0.223277	0.974893	894	EUR_ALL_KLS	#N/A
3	rs7633292	36922419	A/C	1.08866	0.587116	0.280799	0.0849521	0.156444	1.68379	0.194422	40.6101	0.720342	-0.0705506	0.197068	1	414	0.173727	0.349965	0.257265	0.995654	380	EUR_ALL_KLS_WithBirthDF	#N/A
3	rs4404400	36921795	C/T	1.08864	0.587201	0.280798	0.0849335	0.156445	1.68343	0.19447	40.5974	0.720342	-0.0705506	0.197068	1	414	0.173783	0.349925	0.25727	0.995614	380	EUR_ALL_KLS_WithBirthDF	#N/A
3	rs4340652	36922004	T/A	1.08864	0.587201	0.280798	0.0849335	0.156445	1.68343	0.19447	40.5974	0.720342	-0.0705506	0.197068	1	414	0.173783	0.349925	0.25727	0.995614	380	EUR_ALL_KLS_WithBirthDF	#N/A
3	rs12629833	36920796	C/T	1.08864	0.587207	0.280798	0.084932	0.156445	1.6834	0.194474	40.5963	0.720342	-0.0705506	0.197068	1	414	0.173789	0.349921	0.25727	0.99561	380	EUR_ALL_KLS_WithBirthDF	#N/A
3	rs4497988	36920622	G/T	1.08862	0.58729	0.280798	0.0849138	0.156446	1.68304	0.194521	40.5838	0.720342	-0.0705506	0.197068	1	414	0.173845	0.349882	0.257275	0.995573	380	EUR_ALL_KLS_WithBirthDF	#N/A
3	rs6769594	36920156	T/C	1.0886	0.587373	0.280797	0.0848955	0.156447	1.68269	0.194568	40.5713	0.720342	-0.0705506	0.197068	1	414	0.1739	0.349843	0.25728	0.995534	380	EUR_ALL_KLS_WithBirthDF	#N/A
3	rs201683001	36934361	TAG/T	0.893118	0.588266	0.0924837	-0.113037	0.208806	9.94655	0.00161151	89.9463	0.0345419	-0.51819	0.245159	0.633873	966	0.0162842	0.957344	0.398481	0.516966	489	EUR_ALL_KLS_WithNoBirthDF	#N/A
3	rs7613678	36922474	C/T	1.08834	0.588645	0.281338	0.0846553	0.156537	1.67421	0.195695	40.2704	0.720857	-0.0704492	0.197163	0.998281	414	0.175068	0.349152	0.257468	0.992692	380	EUR_ALL_KLS_WithBirthDF	#N/A
3	rs6764968	36917368	C/T	1.08825	0.588855	0.280787	0.0845711	0.156469	1.67648	0.195393	40.3511	0.720342	-0.0705506	0.197068	1	414	0.174899	0.349167	0.257378	0.994667	380	EUR_ALL_KLS_WithBirthDF	#N/A
3	rs6765139	36917406	G/A	1.08825	0.588855	0.280787	0.0845711	0.156469	1.67648	0.195393	40.3511	0.720342	-0.0705506	0.197068	1	414	0.174899	0.349167	0.257378	0.994667	380	EUR_ALL_KLS_WithBirthDF	#N/A
3	rs6550438	36918614	C/A	1.08825	0.588855	0.280787	0.0845711	0.156469	1.67648	0.195393	40.3511	0.720342	-0.0705506	0.197068	1	414	0.174899	0.349167	0.257378	0.994667	380	EUR_ALL_KLS_WithBirthDF	#N/A
3	rs9881419	36913888	G/A	1.08823	0.588942	0.280786	0.0845531	0.156472	1.6762	0.19543	40.3413	0.720342	-0.0705506	0.197068	1	414	0.174946	0.349147	0.257392	0.994542	380	EUR_ALL_KLS_WithBirthDF	#N/A
3	rs7649846	36914958	C/T	1.08821	0.589029	0.280785	0.0845328	0.156472	1.67573	0.195493	40.3246	0.720342	-0.0705506	0.197068	1	414	0.175019	0.349084	0.257388	0.994587	380	EUR_ALL_KLS_WithBirthDF	#N/A
3	rs57378505	36920307	GA/G	1.08815	0.589151	0.280892	0.0844835	0.156431	1.6746	0.195644	40.2842	0.720137	-0.0706025	0.197062	0.99999	414	0.175196	0.348716	0.257223	0.99515	380	EUR_ALL_KLS_WithBirthDF	#N/A
3	rs6807190	36844881	G/A	1.05736	0.589356	0.727059	0.0557732	0.103328	1.56554	0.210856	36.1242	0.815545	-0.028804	0.123474	0.997697	966	0.179413	0.253399	0.188743	0.951963	489	EUR_ALL_KLS_WithNoBirthDF	#N/A
3	rs6550440	36939286	G/A	1.08809	0.589993	0.281212	0.0844258	0.156679	1.88322	0.169969	46.8993	0.683472	-0.0805146	0.19747	0.998257	414	0.156542	0.364706	0.257415	0.996852	380	EUR_ALL_KLS_WithBirthDF	#N/A
3	rs4515003	37013231	C/G	1.08007	0.590245	0.539884	0.0770261	0.143043	0.518956	0.471287	0	0.382947	0.160976	0.184504	0.998116	414	0.827121	-0.0494608	0.226474	0.996234	380	EUR_ALL_KLS_WithBirthDF	0.218
3	rs9311139	36905623	T/C	1.08786	0.590429	0.280827	0.0842093	0.156461	1.68319	0.194502	40.5889	0.718059	-0.0711349	0.19702	0.999747	414	0.174658	0.349454	0.257446	0.993993	380	EUR_ALL_KLS_WithBirthDF	#N/A
3	rs9876665	36848283	G/T	1.05692	0.592423	0.727178	0.0553627	0.103418	1.68893	0.193742	40.7909	0.79154	-0.0326772	0.123631	1	966	0.167449	0.260538	0.188734	0.952422	489	EUR_ALL_KLS_WithNoBirthDF	#N/A
3	rs4476463	36880858	A/G	0.961817	0.593568	0.271124	-0.0389313	0.0729498	0.0811983	0.77568	0	0.764182	-0.0258546	0.0861838	0.991967	1763	0.59933	-0.0719756	0.137001	0.971342	894	EUR_ALL_KLS	#N/A
3	rs1806582	36849377	G/A	1.0567	0.593931	0.727247	0.0551477	0.103438	1.67531	0.195548	40.3097	0.792474	-0.0325308	0.123645	0.999637	966	0.169164	0.259586	0.188804	0.952445	489	EUR_ALL_KLS_WithNoBirthDF	#N/A
3	rs4425210	36938417	G/A	1.08701	0.594222	0.281168	0.0834316	0.156612	1.85449	0.173262	46.0769	0.684475	-0.0802183	0.197405	0.998874	414	0.160112	0.361378	0.257265	0.998302	380	EUR_ALL_KLS_WithBirthDF	#N/A
3	rs76597672	37167276	A/G	1.16074	0.594389	0.0716608	0.149062	0.279935	0.0291142	0.864516	0	0.591466	0.181348	0.337887	0.93638	414	0.875377	0.078397	0.499878	0.834372	380	EUR_ALL_KLS_WithBirthDF	#N/A
3	rs6550437	36911079	G/A	0.961435	0.596162	0.260069	-0.0393288	0.0742154	0.0457539	0.830624	0	0.574542	-0.0495461	0.0882584	0.990284	1763	0.914841	-0.0146638	0.137129	0.985191	894	EUR_ALL_KLS	#N/A
3	rs112429421	36850820	G/A	1.16094	0.596296	0.0750313	0.149231	0.281708	3.05665	0.0804074	67.2844	0.585715	-0.185684	0.34067	0.92038	414	0.0812265	0.873518	0.500982	0.829454	380	EUR_ALL_KLS_WithBirthDF	#N/A
3	rs11129742	36937674	G/A	1.08646	0.596388	0.281239	0.0829271	0.156584	1.84469	0.174402	45.7903	0.684315	-0.0802438	0.197362	0.999161	414	0.161529	0.360116	0.257235	0.998367	380	EUR_ALL_KLS_WithBirthDF	#N/A
3	rs6781803	36937521	G/A	1.08635	0.596834	0.281251	0.0828244	0.15658	1.84319	0.174577	45.7463	0.6842	-0.0802721	0.197355	0.999199	414	0.161774	0.3599	0.257232	0.998385	380	EUR_ALL_KLS_WithBirthDF	#N/A
3	rs925134	36854194	T/G	1.05621	0.597072	0.727564	0.0546887	0.103457	1.64506	0.199633	39.2118	0.794853	-0.0321484	0.123641	0.998664	966	0.172984	0.257453	0.188932	0.953983	489	EUR_ALL_KLS_WithNoBirthDF	#N/A
3	rs77978230	36832787	C/G	1.24817	0.597095	0.0854168	0.221681	0.419388	4.37994e-33	-1	-1	0.597096	0.221681	0.419388	0.595936	414	-1	0	0	0	0	EUR_ALL_KLS_WithBirthDF	#N/A
3	rs11129741	36937106	G/A	1.08622	0.597359	0.28127	0.0827033	0.156575	1.84146	0.17478	45.6953	0.684042	-0.0803117	0.197349	0.999242	414	0.162064	0.35964	0.257224	0.998458	380	EUR_ALL_KLS_WithBirthDF	#N/A
3	rs717734	36935744	A/G	1.0861	0.597962	0.281445	0.0825955	0.156629	1.80702	0.178866	44.6604	0.688668	-0.0791319	0.197502	0.998492	414	0.165355	0.356704	0.257123	0.998289	380	EUR_ALL_KLS_WithBirthDF	#N/A
3	rs717733	36935752	C/T	1.0861	0.59798	0.281445	0.0825914	0.156629	1.80693	0.178877	44.6576	0.688668	-0.0791319	0.197502	0.998492	414	0.165366	0.356693	0.257123	0.998288	380	EUR_ALL_KLS_WithBirthDF	#N/A
3	rs4678554	36855613	C/T	1.05605	0.598238	0.727621	0.0545401	0.103504	1.58393	0.208195	36.8659	0.803919	-0.0307119	0.1237	0.996405	966	0.179719	0.253584	0.189013	0.951664	489	EUR_ALL_KLS_WithNoBirthDF	#N/A
3	rs34707335	36934774	C/A	1.08596	0.598398	0.281294	0.0824639	0.156566	1.83804	0.175181	45.5943	0.683755	-0.0803831	0.197334	0.999341	414	0.162638	0.359138	0.257215	0.998502	380	EUR_ALL_KLS_WithBirthDF	#N/A
3	rs9833928	36926372	T/C	0.943258	0.598778	0.248383	-0.0584157	0.111023	0.000955691	0.975338	0	0.673597	-0.0561365	0.133272	0.977231	966	0.75138	-0.0635842	0.200695	0.993601	489	EUR_ALL_KLS_WithNoBirthDF	#N/A
3	rs9832646	36934534	G/C	1.08538	0.600884	0.281658	0.0819315	0.156618	1.82078	0.177221	45.0784	0.68416	-0.0803229	0.197454	0.997812	414	0.164872	0.357191	0.257181	0.997596	380	EUR_ALL_KLS_WithBirthDF	#N/A
3	rs9681525	37019906	T/C	1.07781	0.60092	0.540181	0.0749295	0.143247	0.533778	0.465023	0	0.386145	0.159925	0.184537	0.998467	414	0.812369	-0.0539361	0.227224	0.997986	380	EUR_ALL_KLS_WithBirthDF	0.218
3	rs9833928	36926372	T/C	1.085	0.601487	0.281991	0.0815836	0.156212	1.66324	0.197167	39.8762	0.711085	-0.0729166	0.19686	0.996368	414	0.179857	0.344279	0.256696	0.99823	380	EUR_ALL_KLS_WithBirthDF	#N/A
3	rs6793902	36936149	G/A	1.08523	0.601985	0.282082	0.0817886	0.156819	1.9582	0.161706	48.9328	0.662083	-0.0863383	0.197553	0.99814	414	0.15329	0.368218	0.257854	0.991654	380	EUR_ALL_KLS_WithBirthDF	#N/A
3	rs200518002	37028932	A/AT	0.902621	0.602985	0.164118	-0.102453	0.196983	1.86173	0.172425	46.2865	0.605708	0.135913	0.26329	0.863378	414	0.17196	-0.405514	0.296877	0.877988	380.001	EUR_ALL_KLS_WithBirthDF	#N/A
3	rs62246862	36963274	C/A	0.904309	0.605748	0.155685	-0.100584	0.194873	0.122643	0.726185	0	0.539526	-0.167742	0.273405	0.97359	414	0.910491	-0.0312336	0.277832	0.983994	380	EUR_ALL_KLS_WithBirthDF	#N/A
3	rs1027840	36859083	A/G	1.10255	0.606827	0.838849	0.0976298	0.189717	0.0661622	0.797009	0	0.834707	0.0534189	0.255998	0.992009	414	0.591865	0.151493	0.282565	0.976629	380	EUR_ALL_KLS_WithBirthDF	#N/A
3	rs63266060	36894278	A/C	0.903137	0.606918	0.152947	-0.101881	0.198028	3.74105e-06	0.998457	0	0.701676	-0.102227	0.266869	0.967052	414	0.731262	-0.101457	0.295408	0.914739	380	EUR_ALL_KLS_WithBirthDF	#N/A
3	rs7645639	36939771	T/C	0.962667	0.607533	0.258481	-0.0380482	0.0740816	0.0207993	0.885327	0	0.610151	-0.0449316	0.0881256	0.994151	1763	0.875301	-0.0214651	0.136783	0.99819	894	EUR_ALL_KLS	#N/A
3	rs6550441	36939606	G/A	0.962693	0.607792	0.258479	-0.0380206	0.0740813	0.0207411	0.885486	0	0.610445	-0.0448943	0.0881251	0.994167	1763	0.875327	-0.0214607	0.136783	0.99818	894	EUR_ALL_KLS	#N/A
3	rs9810132	36920050	G/A	1.08328	0.60805	0.281427	0.0799922	0.155973	1.73937	0.187218	42.508	0.695301	-0.0768159	0.196123	1	414	0.1739	0.349843	0.25728	0.995534	380	EUR_ALL_KLS_WithBirthDF	#N/A
3	rs201252329	37075140	ATG/A	1.14313	0.608655	0.133368	0.133767	0.261267	0.00218858	0.962687	0	0.67288	0.144029	0.34114	0.5865	414	0.769228	0.119209	0.406324	0.622873	380	EUR_ALL_KLS_WithBirthDF	#N/A
3	rs148351215	37098184	TC/T	0.929695	0.610136	0.12721	-0.0728983	0.142972	0.356022	0.550724	0	0.939939	-0.0131518	0.174549	0.899749	966	0.434665	-0.194703	0.249226	0.978091	489	EUR_ALL_KLS_WithNoBirthDF	#N/A
3	rs201978166	36939943	AC/A	0.962973	0.610544	0.258433	-0.0377298	0.0740822	0.0226634	0.880336	0	0.610283	-0.0449151	0.0881261	0.994147	1763	0.881333	-0.0204193	0.136785	0.99803	894	EUR_ALL_KLS	#N/A
3	rs4392371	36883010	C/A	0.963751	0.61244	0.271133	-0.0369224	0.0728837	0.0792157	0.778363	0	0.780069	-0.0240345	0.0860745	0.992421	1763	0.611578	-0.0695728	0.137002	0.972777	894	EUR_ALL_KLS	#N/A
3	rs3774327	37099367	G/A	1.07468	0.613384	0.532965	0.0720186	0.142541	0.642038	0.422974	0	0.368872	0.165562	0.184247	0.998472	414	0.76436	-0.0674341	0.224961	0.999304	380	EUR_ALL_KLS_WithBirthDF	0.226
3	rs7372653	37101079	G/A	1.07467	0.613394	0.53297	0.0720171	0.142542	0.642218	0.422909	0	0.36884	0.165575	0.184249	0.998444	414	0.76429	-0.0674553	0.224962	0.999306	380	EUR_ALL_KLS_WithBirthDF	0.226
3	rs4510338	36915524	T/C	1.08187	0.615698	0.282483	0.0786919	0.156771	1.66495	0.196936	39.9381	0.698067	-0.0766863	0.19768	0.993917	414	0.183825	0.342046	0.257358	0.993505	380	EUR_ALL_KLS_WithBirthDF	#N/A
3	rs72619986	36918399	G/A	0.963852	0.619627	0.255533	-0.0368174	0.0741718	0.0304723	0.861423	0	0.608885	-0.0451821	0.088304	0.997365	1763	0.902318	-0.0167758	0.136685	0.99746	894	EUR_ALL_KLS	#N/A
3	rs79688145	37270103	A/G	0.953399	0.619662	0.13918	-0.0477222	0.0961505	3.73392	0.0533182	73.2185	0.536881	0.0703522	0.113924	0.911863	1763	0.0578175	-0.340078	0.179264	0.926578	894	EUR_ALL_KLS	#N/A
3	rs2174854	36870427	C/G	1.09842	0.619842	0.837986	0.0938752	0.189236	0.0507441	0.821774	0	0.827712	0.0554483	0.254774	0.999055	414	0.617451	0.141164	0.282629	0.972212	380	EUR_ALL_KLS_WithBirthDF	#N/A
3	rs4591457	36916351	G/A	0.963941	0.620648	0.255521	-0.0367255	0.0742032	0.0315104	0.859107	0	0.60864	-0.0452402	0.0883569	0.997537	1763	0.904792	-0.016349	0.136685	0.997469	894	EUR_ALL_KLS	#N/A
3	rs62244271	37183758	T/C	0.888545	0.62208	0.0973833	-0.11817	0.239742	0.0264871	0.870716	0	0.633364	-0.152693	0.320114	0.972413	414	0.837776	-0.0740725	0.361791	0.948504	380	EUR_ALL_KLS_WithBirthDF	#N/A
3	rs4547646	36881654	A/T	0.964749	0.622505	0.270299	-0.0358875	0.0728972	0.0569925	0.811314	0	0.771675	-0.024971	0.0860522	0.992917	1763	0.642762	-0.0636306	0.137182	0.971112	894	EUR_ALL_KLS	#N/A
3	rs73826924	36994957	G/C	1.06293	0.623985	0.164549	0.0610329	0.124504	0.787022	0.375002	0	0.372218	0.132117	0.148059	0.990268	966	0.630723	-0.110591	0.230058	0.985705	489	EUR_ALL_KLS_WithNoBirthDF	#N/A
3	rs200675682	36907431	A/AAG	0.940915	0.624896	0.178164	-0.0609021	0.124564	0.00846251	0.926704	0	0.641453	-0.0678593	0.145725	0.982746	966	0.860994	-0.0420289	0.240015	0.951907	489	EUR_ALL_KLS_WithNoBirthDF	#N/A
3	rs73826924	36994957	G/C	0.917084	0.625866	0.179132	-0.0865559	0.177531	0.167718	0.682148	0	0.524379	-0.150099	0.235779	0.994493	414	0.990038	-0.0033683	0.269774	0.995427	380	EUR_ALL_KLS_WithBirthDF	#N/A
3	rs201185006	37163410	C/CT	1.18927	0.626135	0.0670078	0.173341	0.355808	1.26135e-05	0.997166	0	0.713016	0.172259	0.46834	0.600864	414	0.749361	0.174817	0.547189	0.59734	380	EUR_ALL_KLS_WithBirthDF	#N/A
3	rs200675682	36907431	A/AAG	0.911825	0.62643	0.165861	-0.0923074	0.189637	0.00037984	0.984451	0	0.709824	-0.095693	0.257175	0.974599	414	0.753201	-0.0882727	0.280747	0.956021	380	EUR_ALL_KLS_WithBirthDF	#N/A
3	rs202159444	36911910	AAAGAG/A	0.961308	0.627788	0.224855	-0.0394607	0.0813886	0.122255	0.726601	0	0.829799	-0.0208907	0.0971844	0.903239	1763	0.576994	-0.0830704	0.14893	0.891111	894	EUR_ALL_KLS	#N/A
3	rs72619987	36954884	G/C	0.925602	0.630421	0.101813	-0.0773109	0.160685	2.34592	0.125611	57.3728	0.216782	-0.236259	0.191283	0.996624	966	0.305076	0.303762	0.296178	0.89578	489	EUR_ALL_KLS_WithNoBirthDF	#N/A
3	rs9820888	37136711	T/G	1.09894	0.631489	0.843133	0.0943424	0.196698	0.0750283	0.784152	0	0.860338	0.0463477	0.263423	0.996815	414	0.600582	0.154825	0.295714	0.970197	380	EUR_ALL_KLS_WithBirthDF	#N/A
3	rs1472864	36860697	A/G	0.950897	0.632474	0.275529	-0.0503496	0.105279	0.621359	0.430543	0	0.40633	-0.104232	0.125524	0.997225	966	0.688645	0.0774656	0.193328	0.950243	489	EUR_ALL_KLS_WithNoBirthDF	0.203
3	rs67994182	36832949	C/T	1.08451	0.634498	0.169659	0.0811328	0.17066	0	-1	-1	0.634498	0.0811328	0.17066	0.783472	966	-1	0	0	0	0	EUR_ALL_KLS_WithNoBirthDF	#N/A
3	rs7629009	36963360	C/T	0.926915	0.63624	0.106413	-0.075893	0.160463	2.47677	0.115539	59.6248	0.211241	-0.238666	0.190908	0.955502	966	0.286169	0.315898	0.296183	0.87043	489	EUR_ALL_KLS_WithNoBirthDF	#N/A
3	rs6809976	37270341	A/C	1.04539	0.640034	0.549214	0.0443888	0.0949186	0.00964161	0.92178	0	0.654507	0.0503001	0.1124	1	966	0.866934	0.0296938	0.177219	0.942268	489	EUR_ALL_KLS_WithNoBirthDF	#N/A
3	rs6769189	36958773	G/A	1.0937	0.643839	0.155159	0.0895687	0.19373	0.0021069	0.963389	0	0.692912	0.0963825	0.244064	0.993404	414	0.806635	0.0779636	0.318519	0.915389	380	EUR_ALL_KLS_WithBirthDF	#N/A
3	rs1800734	37034946	G/A	0.949433	0.644872	0.228337	-0.0518905	0.112586	0.227973	0.633031	0	0.515005	-0.0893148	0.137183	0.984612	966	0.897741	0.0253238	0.197048	0.996483	489	EUR_ALL_KLS_WithNoBirthDF	#N/A
3	rs72619988	36962739	C/G	0.929053	0.647721	0.102076	-0.073589	0.16105	2.23665	0.134772	55.2903	0.230466	-0.230485	0.192206	0.98444	966	0.315511	0.296163	0.295064	0.896273	489	EUR_ALL_KLS_WithNoBirthDF	#N/A
3	rs17035750	36952984	T/G	0.915465	0.648085	0.155202	-0.0883231	0.193511	0.138353	0.709923	0	0.557408	-0.157861	0.269067	0.976668	414	0.960427	-0.0138191	0.278509	0.989143	380	EUR_ALL_KLS_WithBirthDF	#N/A
3	rs11129738	36901580	T/C	0.966713	0.648413	0.255979	-0.0338539	0.0742462	0.0176055	0.894442	0	0.649144	-0.0402229	0.0884114	0.995817	1763	0.891718	-0.018616	0.136752	0.995897	894	EUR_ALL_KLS	#N/A
3	rs6776162	36930801	G/A	0.966769	0.648603	0.256114	-0.0337956	0.0741614	0.0893752	0.764973	0	0.585753	-0.0481195	0.0882925	0.995934	1763	0.996955	0.000521494	0.136662	0.998033	894	EUR_ALL_KLS	#N/A
3	rs57251184	36903491	C/T	0.966827	0.64949	0.255794	-0.0337354	0.07423	0.0230759	0.87926	0	0.642562	-0.0410269	0.0883973	0.99681	1763	0.905104	-0.0162973	0.136703	0.996564	894	EUR_ALL_KLS	#N/A
3	rs6805239	36949962	G/T	1.07624	0.650273	0.262059	0.0734737	0.162057	1.05492	0.304377	5.20599	0.789289	-0.0546517	0.204509	0.976825	414	0.275518	0.289705	0.265677	0.96994	380	EUR_ALL_KLS_WithBirthDF	#N/A
3	rs68185107	36907090	C/T	0.966926	0.650442	0.255807	-0.0336335	0.0742218	0.0229984	0.879461	0	0.643459	-0.0409123	0.0883886	0.997055	1763	0.905496	-0.0162274	0.136684	0.996961	894	EUR_ALL_KLS	#N/A
3	rs17035672	36909902	T/G	0.966944	0.65062	0.255809	-0.0336144	0.0742203	0.0229702	0.879535	0	0.643645	-0.0408887	0.0883871	0.997082	1763	0.905538	-0.0162196	0.13668	0.997042	894	EUR_ALL_KLS	#N/A
3	rs11709254	36953043	G/A	0.929666	0.651758	0.101466	-0.0729302	0.161593	2.53511	0.111339	60.554	0.217275	-0.236079	0.191342	0.995907	966	0.270043	0.332819	0.30175	0.892114	489	EUR_ALL_KLS_WithNoBirthDF	#N/A
3	rs17035748	36951572	C/A	0.91647	0.651993	0.154922	-0.0872261	0.193408	0.149127	0.699371	0	0.553375	-0.159204	0.268603	0.976635	414	0.972166	-0.00972506	0.278718	0.989541	380	EUR_ALL_KLS_WithBirthDF	#N/A
3	rs201372040	37124421	T/TA	1.07974	0.652894	0.33162	0.0767207	0.170587	1.03043	0.310059	2.95269	0.315836	0.225753	0.225066	0.740965	414	0.634069	-0.124479	0.261507	0.788258	380	EUR_ALL_KLS_WithBirthDF	#N/A
3	rs201914942	37124423	T/TC	1.07974	0.652894	0.33162	0.0767207	0.170587	1.03043	0.310059	2.95269	0.315836	0.225753	0.225066	0.740965	414	0.634069	-0.124479	0.261507	0.788258	380	EUR_ALL_KLS_WithBirthDF	#N/A
3	rs140030902	37168605	T/TA	0.937734	0.652923	0.125193	-0.0642893	0.142959	0.192888	0.660524	0	0.903015	-0.0211377	0.173467	0.913804	965.999	0.537457	-0.155644	0.252397	0.978865	489	EUR_ALL_KLS_WithNoBirthDF	#N/A
3	rs4423718	36937964	G/A	1.07322	0.653691	0.27994	0.0706671	0.157514	1.57734	0.209144	36.6021	0.685902	-0.0800918	0.19804	0.994303	414	0.203783	0.330252	0.259867	0.97974	380	EUR_ALL_KLS_WithBirthDF	#N/A
3	rs4508725	36937943	C/T	1.07322	0.653706	0.27994	0.0706638	0.157514	1.577	0.209193	36.5885	0.685949	-0.080079	0.19804	0.994305	414	0.203826	0.330221	0.259867	0.97974	380	EUR_ALL_KLS_WithBirthDF	#N/A
3	rs148512611	37055690	G/A	1.07286	0.655524	0.357614	0.070332	0.157659	1.61984	0.203114	38.2655	0.247931	0.23652	0.204711	0.832006	414.001	0.486647	-0.171945	0.247171	0.842505	380	EUR_ALL_KLS_WithBirthDF	#N/A
3	rs11129737	36890461	A/G	0.968122	0.65621	0.272144	-0.0323973	0.072778	0.108565	0.741783	0	0.839683	-0.0173738	0.0858815	0.991889	1763	0.606162	-0.0706728	0.13708	0.972577	894	EUR_ALL_KLS	#N/A
3	rs1540354	37044489	A/T	0.916439	0.656286	0.156268	-0.0872594	0.196068	0.088191	0.76649	0	0.891473	-0.0357247	0.261834	0.985168	414	0.604919	-0.153046	0.295832	0.978025	380	EUR_ALL_KLS_WithBirthDF	#N/A
3	rs2276809	36986932	C/T	0.914116	0.656588	0.130977	-0.0897982	0.201962	0.147792	0.700655	0	0.556702	-0.158367	0.269447	0.99961	414	0.995076	-0.00188302	0.3051	0.999127	380	EUR_ALL_KLS_WithBirthDF	#N/A
3	rs145050335	36960188	T/TAAACA	1.08981	0.658011	0.154691	0.0860026	0.194286	0.00414294	0.948679	0	0.69604	0.0955708	0.244632	0.99155	414	0.827531	0.0696585	0.319727	0.909504	380	EUR_ALL_KLS_WithBirthDF	#N/A
3	rs6550449	37122997	A/G	1.0909	0.658853	0.844016	0.0870026	0.197063	0.092735	0.760729	0	0.898931	0.0335253	0.263955	0.999198	414	0.602311	0.154344	0.296201	0.970769	380	EUR_ALL_KLS_WithBirthDF	#N/A
3	rs336594	37252270	G/A	1.09073	0.659472	0.842521	0.0868467	0.197091	0.0346841	0.852259	0	0.650606	0.119538	0.263928	0.978846	414	0.877615	0.0456338	0.296337	0.957971	380	EUR_ALL_KLS_WithBirthDF	#N/A
3	rs3774322	37153270	G/A	1.09036	0.660574	0.843294	0.0865044	0.196994	0.0702163	0.791022	0	0.879175	0.0400768	0.263638	0.997036	414	0.624252	0.145195	0.296418	0.967548	380	EUR_ALL_KLS_WithBirthDF	#N/A
3	rs1532964	36860543	G/A	0.955114	0.662874	0.275677	-0.0459244	0.105344	0.57991	0.446348	0	0.435065	-0.0980724	0.125645	0.994548	966	0.688512	0.0774825	0.193284	0.949774	488.999	EUR_ALL_KLS_WithNoBirthDF	0.203
3	rs146393621	36978438	CA/C	0.915766	0.663246	0.13071	-0.0879944	0.202083	0.150999	0.697583	0	0.559486	-0.157348	0.269614	0.998699	414	0.9976	0.000918392	0.305274	0.99882	380	EUR_ALL_KLS_WithBirthDF	#N/A
3	rs2174854	36870427	C/G	1.05449	0.669519	0.826046	0.0530558	0.124308	0.283837	0.594197	0	0.521542	0.0931285	0.145293	0.996398	966	0.814316	-0.0563951	0.240121	0.923619	488.999	EUR_ALL_KLS_WithNoBirthDF	#N/A
3	rs11712098	36891615	T/G	0.969895	0.674233	0.271887	-0.0305673	0.0727194	0.117265	0.732019	0	0.861682	-0.0149545	0.0858301	0.994734	1763	0.607658	-0.0702855	0.136897	0.973719	894	EUR_ALL_KLS	#N/A
3	rs1027840	36859083	A/G	1.05399	0.674393	0.827958	0.0525802	0.125153	0.10106	0.750562	0	0.60031	0.0765896	0.146176	0.991264	966	0.95605	-0.0133496	0.242229	0.911789	489	EUR_ALL_KLS_WithNoBirthDF	#N/A
3	rs906482	36856328	G/A	0.960431	0.674628	0.378848	-0.0403731	0.0961712	2.4436	0.118005	59.0768	0.228422	-0.138194	0.114738	0.990105	966	0.27957	0.190668	0.176334	0.995903	489	EUR_ALL_KLS_WithNoBirthDF	0.29
3	rs72866090	37246902	G/A	0.940929	0.67469	0.124046	-0.0608871	0.145066	0.113331	0.736384	0	0.872304	-0.0280876	0.174748	0.908643	966	0.607617	-0.1336	0.260186	0.956247	489	EUR_ALL_KLS_WithNoBirthDF	#N/A
3	rs56345988	36881240	G/T	1.04723	0.675596	0.0945288	0.0461502	0.110281	4.75162	0.0292708	78.9545	0.135365	0.192961	0.12922	0.978227	1763	0.100545	-0.347473	0.211588	0.981918	894	EUR_ALL_KLS	#N/A
3	rs1053006	37224099	G/A	0.941553	0.67573	0.124161	-0.0602249	0.143976	0.140649	0.707637	0	0.890495	-0.0238921	0.173536	0.917592	966	0.58598	-0.14047	0.257899	0.960708	489	EUR_ALL_KLS_WithNoBirthDF	#N/A
3	rs17206443	37246383	T/A	0.9412	0.676016	0.124037	-0.0605991	0.145006	0.113771	0.735891	0	0.873759	-0.0277526	0.174671	0.909062	966	0.60795	-0.13343	0.260096	0.956668	489	EUR_ALL_KLS_WithNoBirthDF	#N/A
3	rs10849	37095070	C/T	1.06122	0.677725	0.532309	0.0594198	0.142984	0.531774	0.465862	0	0.432852	0.14526	0.185205	0.998507	414	0.76505	-0.0672319	0.224964	0.999313	380	EUR_ALL_KLS_WithBirthDF	0.226
3	rs12497299	36888575	C/T	0.970229	0.678073	0.27129	-0.0302232	0.0728104	0.107381	0.743146	0	0.859171	-0.0152515	0.0859581	0.993447	1763	0.618344	-0.0682458	0.136985	0.973353	894	EUR_ALL_KLS	#N/A
3	rs67702069	36922066	G/A	0.970461	0.68589	0.256199	-0.0299842	0.074138	0.0554665	0.81381	0	0.640129	-0.0412591	0.0882514	0.99756	1763	0.98281	-0.00294458	0.136668	0.99781	894	EUR_ALL_KLS	#N/A
3	rs58948051	37246496	G/A	0.943454	0.688416	0.124429	-0.0582078	0.145155	0.113557	0.736131	0	0.884658	-0.0253638	0.174841	0.904873	966	0.614749	-0.131056	0.26039	0.953928	489	EUR_ALL_KLS_WithNoBirthDF	#N/A
3	rs143498278	37098064	C/T	1.11815	0.691935	0.0694377	0.111676	0.281846	0.289317	0.590659	0	0.976067	0.0101757	0.339185	0.938797	414	0.504521	0.338104	0.506603	0.848351	380	EUR_ALL_KLS_WithBirthDF	#N/A
3	rs1507869	36830246	G/A	1.06553	0.693512	0.290405	0.0634704	0.161054	0.490077	0.483893	0	0.893756	-0.0276564	0.207082	0.989726	414	0.428256	0.202967	0.256213	0.808074	380	EUR_ALL_KLS_WithBirthDF	#N/A
3	rs4375995	36893000	A/G	1.0756	0.699604	0.167077	0.0728805	0.18888	0.0363745	0.848744	0	0.858735	0.0434254	0.243983	1	414	0.695138	0.116937	0.29839	0.913132	380	EUR_ALL_KLS_WithBirthDF	#N/A
3	rs72619988	36962739	C/G	0.959997	0.703991	0.109422	-0.0408251	0.107452	0.484285	0.486488	0	0.483985	-0.0900256	0.128625	0.985656	1763	0.709509	0.0728223	0.195488	0.917789	894	EUR_ALL_KLS	#N/A
3	rs9882952	36945650	T/C	1.06259	0.705608	0.26209	0.0607094	0.160709	1.05253	0.304924	4.99121	0.742571	-0.066711	0.203108	0.994893	414	0.297057	0.274051	0.262812	0.994895	380	EUR_ALL_KLS_WithBirthDF	#N/A
3	rs72619987	36954884	G/C	0.960335	0.706511	0.109545	-0.0404729	0.107485	0.672776	0.412085	0	0.444827	-0.0981276	0.128428	0.993241	1763	0.630957	0.0943389	0.196384	0.907181	893.999	EUR_ALL_KLS	#N/A
3	rs4678916	36965002	A/C	0.935658	0.70814	0.0541705	-0.0665055	0.177654	1.16122	0.281213	13.8837	0.37728	-0.184069	0.208478	0.658905	1763	0.470068	0.245233	0.339484	0.632558	894	EUR_ALL_KLS	#N/A
3	rs6550442	36941924	G/A	1.06185	0.708579	0.261976	0.0600107	0.160557	1.05323	0.304765	5.05392	0.739868	-0.0673845	0.202948	0.996848	414	0.298098	0.273133	0.262496	0.998103	380	EUR_ALL_KLS_WithBirthDF	#N/A
3	rs9864910	36940741	G/T	1.06178	0.708863	0.261974	0.0599462	0.160549	1.05313	0.304787	5.04509	0.739652	-0.0674394	0.202939	0.99697	414	0.298226	0.273042	0.262478	0.998274	380	EUR_ALL_KLS_WithBirthDF	#N/A
3	rs7643366	36942881	C/T	1.06137	0.710634	0.26206	0.0595651	0.160551	1.04953	0.305616	4.71881	0.739004	-0.0676173	0.20295	0.99679	414	0.299557	0.272277	0.262465	0.998023	380	EUR_ALL_KLS_WithBirthDF	#N/A
3	rs11708164	36943118	T/C	1.06137	0.710659	0.262062	0.0595597	0.160551	1.04948	0.305627	4.71484	0.738993	-0.0676204	0.20295	0.996786	414	0.299574	0.272266	0.262464	0.998018	380	EUR_ALL_KLS_WithBirthDF	#N/A
3	rs4678914	36948417	T/G	1.03703	0.716384	0.640688	0.0363593	0.100082	0.0266404	0.870346	0	0.827138	0.0259299	0.118741	0.983893	966	0.73908	0.0619447	0.18598	0.955845	489	EUR_ALL_KLS_WithNoBirthDF	0.298
3	rs79838285	37107012	C/G	0.950674	0.716385	0.0614815	-0.0505841	0.139237	0.0331398	0.855549	0	0.685785	-0.066401	0.164122	0.984688	1763	0.969779	-0.00996422	0.263012	0.93127	894	EUR_ALL_KLS	#N/A
3	rs113644516	37252319	G/A	0.950884	0.718851	0.0607984	-0.0503631	0.139899	0.00439907	0.947119	0	0.733264	-0.0561279	0.164701	0.987795	1763	0.893685	-0.0354281	0.265097	0.924257	894	EUR_ALL_KLS	#N/A
3	rs4431050	36880684	A/G	1.0601	0.722738	0.909281	0.0583595	0.164485	1.91361	0.166563	47.7427	0.6884	-0.0767095	0.191282	0.958991	966	0.170486	0.441667	0.322233	0.95944	489	EUR_ALL_KLS_WithNoBirthDF	#N/A
3	rs4423718	36937964	G/A	0.974354	0.725568	0.258881	-0.0259805	0.0740128	0.00216082	0.962924	0	0.748686	-0.0281935	0.0880021	0.991498	1763	0.88013	-0.0206318	0.136812	0.987218	894	EUR_ALL_KLS	#N/A
3	rs4508725	36937943	C/T	0.974357	0.725598	0.25888	-0.0259775	0.0740127	0.00215476	0.962976	0	0.748738	-0.0281874	0.088002	0.991501	1763	0.880104	-0.0206363	0.136812	0.987218	894	EUR_ALL_KLS	#N/A
3	rs7615360	37019950	T/G	1.05215	0.729521	0.524544	0.050837	0.147028	0.513254	0.473734	0	0.470972	0.136827	0.1898	0.958748	414	0.736634	-0.0781918	0.232496	0.970757	380	EUR_ALL_KLS_WithBirthDF	0.218
3	rs200676899	37055686	G/GGTGA	1.03654	0.730325	0.364111	0.0358913	0.104125	0.0326426	0.856625	0	0.698056	0.0477445	0.12307	0.846554	966	0.975359	0.00603329	0.195328	0.852143	489.001	EUR_ALL_KLS_WithNoBirthDF	#N/A
3	rs34178186	36988799	A/G	0.935745	0.732682	0.160407	-0.0664119	0.194437	0.138958	0.709319	0	0.996853	0.00104767	0.265622	0.972151	414	0.613156	-0.144287	0.285392	0.962582	380	EUR_ALL_KLS_WithBirthDF	#N/A
3	rs4375995	36893000	A/G	0.957631	0.738007	0.15746	-0.0432927	0.129427	1.97592	0.159821	49.3905	0.631075	0.0739384	0.15397	1	966	0.172949	-0.325636	0.238948	0.948136	489	EUR_ALL_KLS_WithNoBirthDF	#N/A
3	rs11709254	36953043	G/A	1.07467	0.738917	0.12826	0.0720163	0.216078	0.385656	0.534592	0	0.906126	-0.0322722	0.273663	0.982197	414	0.487143	0.244674	0.35212	0.903485	380	EUR_ALL_KLS_WithBirthDF	#N/A
3	rs76226662	36884315	C/T	0.905267	0.739411	0.0645477	-0.0995249	0.299203	0.480371	0.488255	0	0.816032	0.0955743	0.410805	0.909231	414	0.463725	-0.319946	0.436651	0.907832	380	EUR_ALL_KLS_WithBirthDF	#N/A
3	rs72619987	36954884	G/C	1.07417	0.739872	0.128334	0.0715474	0.215489	0.384202	0.535363	0	0.906914	-0.0318673	0.272528	0.985906	414	0.488075	0.244063	0.351993	0.904573	380	EUR_ALL_KLS_WithBirthDF	#N/A
3	rs12489874	37101288	A/T	1.025	0.741919	0.529518	0.0246958	0.0749918	0.0358471	0.849832	0	0.861701	0.0155433	0.0892221	0.730396	1763	0.735696	0.0467221	0.138412	0.775175	894	EUR_ALL_KLS	#N/A
3	rs200996969	36881237	A/AC	1.03737	0.741969	0.0931544	0.0366879	0.11143	4.19061	0.0406485	76.1371	0.177451	0.176136	0.130602	0.967393	1763	0.11529	-0.336447	0.213637	0.975142	894	EUR_ALL_KLS	#N/A
3	rs55852431	36881238	T/C	1.03737	0.741969	0.0931544	0.0366879	0.11143	4.19061	0.0406485	76.1371	0.177451	0.176136	0.130602	0.967393	1763	0.11529	-0.336447	0.213637	0.975142	894	EUR_ALL_KLS	#N/A
3	rs7629009	36963360	C/T	0.965429	0.74213	0.114381	-0.0351824	0.106926	0.2512	0.616231	0	0.581836	-0.0705551	0.128118	0.953141	1763	0.812624	0.046011	0.194105	0.902567	894	EUR_ALL_KLS	#N/A
3	rs6769189	36958773	G/A	0.969735	0.745164	0.143199	-0.0307323	0.0945544	0.00059282	0.980575	0	0.773857	-0.0321962	0.112052	0.995537	1763	0.877722	-0.0271118	0.176214	0.91384	894	EUR_ALL_KLS	#N/A
3	rs9819348	36951527	C/T	1.0646	0.745233	0.15852	0.0626021	0.192662	0.00167539	0.96735	0	0.815567	0.0565717	0.242537	0.983127	414	0.818175	0.0729146	0.317168	0.904765	380	EUR_ALL_KLS_WithBirthDF	#N/A
3	rs145050335	36960188	T/TAAACA	0.96973	0.745531	0.142823	-0.030738	0.0947132	0.000997818	0.9748	0	0.797692	-0.0288235	0.112445	0.991861	1763	0.840283	-0.0354134	0.175721	0.912578	894	EUR_ALL_KLS	#N/A
3	rs72862692	37020268	T/C	0.954783	0.746273	0.123268	-0.0462707	0.143006	0.110517	0.739556	0	0.938317	-0.0134479	0.173778	0.917194	966	0.64738	-0.11513	0.251703	1	489	EUR_ALL_KLS_WithNoBirthDF	#N/A
3	rs11712950	36897812	T/C	0.976883	0.748022	0.271994	-0.0233881	0.0728036	0.110057	0.740079	0	0.923997	-0.00820404	0.0859955	0.991791	1763	0.651386	-0.0618063	0.136789	0.980025	894	EUR_ALL_KLS	#N/A
3	rs57222201	36955780	A/G	0.969695	0.750193	0.139642	-0.0307739	0.0966564	0.0498377	0.823346	0	0.69761	-0.0446665	0.114957	0.974628	1763	0.987752	0.00274089	0.178551	0.901372	894	EUR_ALL_KLS	#N/A
3	rs72619988	36962739	C/G	1.06935	0.753835	0.128002	0.0670517	0.213822	0.310077	0.577633	0	0.926654	-0.0248667	0.270126	0.996405	414	0.527121	0.221283	0.349906	0.921626	380	EUR_ALL_KLS_WithBirthDF	#N/A
3	rs201185006	37163410	C/CT	0.928435	0.754157	0.0690169	-0.0742544	0.237111	0.367966	0.544115	0	0.56117	-0.160813	0.276737	0.639784	965.999	0.720143	0.164748	0.459847	0.555947	489	EUR_ALL_KLS_WithNoBirthDF	#N/A
3	rs6808230	36911597	T/C	0.977451	0.756854	0.264712	-0.0228073	0.0736634	0.00399908	0.949577	0	0.768133	-0.0257916	0.0874831	0.992594	1763	0.909423	-0.0155358	0.136558	0.985401	894	EUR_ALL_KLS	#N/A
3	rs76226662	36884315	C/T	0.956676	0.760126	0.0587637	-0.0442902	0.145064	0.0648516	0.798986	0	0.693417	-0.0677177	0.171775	0.96419	1763	0.95889	0.0139622	0.270866	0.86219	894	EUR_ALL_KLS	#N/A
3	rs76597672	37167276	A/G	0.944371	0.766296	0.0693436	-0.0572363	0.19257	0.25155	0.615986	0	0.997266	0.000769774	0.224631	0.913291	966	0.559898	-0.218052	0.374022	0.835169	489	EUR_ALL_KLS_WithNoBirthDF	#N/A
3	rs4510338	36915524	T/C	0.9787	0.770371	0.261501	-0.02153	0.0737609	9.42788e-05	0.992253	0	0.810193	-0.021069	0.0877229	0.993018	1763	0.868031	-0.0226426	0.13627	0.994981	894	EUR_ALL_KLS	#N/A
3	rs4375995	36893000	A/G	1.02552	0.773393	0.165009	0.0251995	0.0875167	0.9121	0.339558	0	0.452393	0.0776309	0.103311	1	1763	0.511812	-0.10804	0.16469	0.937302	894	EUR_ALL_KLS	#N/A
3	rs11709254	36953043	G/A	0.97003	0.778449	0.108585	-0.0304278	0.108153	0.928697	0.335202	0	0.448273	-0.0975461	0.128638	0.992003	1763	0.510601	0.13142	0.199757	0.904042	894	EUR_ALL_KLS	#N/A
3	rs4678917	36965158	T/C	0.934286	0.780264	0.105465	-0.0679732	0.243653	0.866538	0.351915	0	0.690986	0.128004	0.322008	0.84316	414	0.375208	-0.330471	0.372672	0.916441	380	EUR_ALL_KLS_WithBirthDF	#N/A
3	rs6550438	36918614	C/A	0.979793	0.781498	0.260216	-0.0204139	0.0735985	0.000390059	0.984243	0	0.807239	-0.0213484	0.0874971	0.999863	1763	0.893888	-0.018153	0.136093	0.997743	894	EUR_ALL_KLS	#N/A
3	rs57716531	36960001	A/G	0.961286	0.781859	0.0890012	-0.039483	0.142591	0.512007	0.474271	0	0.860973	0.0302477	0.17271	0.626564	1763	0.455065	-0.188774	0.25271	0.625181	894	EUR_ALL_KLS	#N/A
3	rs67994182	36832949	C/T	0.969121	0.781907	0.17022	-0.0313656	0.113301	0	-1	-1	0.781907	-0.0313656	0.113301	0.806688	1763	-1	0	0	0	0	EUR_ALL_KLS	#N/A
3	rs7611656	36946818	C/A	1.04552	0.78322	0.260354	0.0445157	0.161802	1.19688	0.273946	16.4497	0.650209	-0.0928816	0.204823	0.976216	414	0.301636	0.272571	0.263882	0.976423	380	EUR_ALL_KLS_WithBirthDF	#N/A
3	rs9830379	36923615	C/A	0.979997	0.783541	0.261124	-0.0202057	0.0735534	0.0234953	0.878176	0	0.753552	-0.0274602	0.0874644	0.999778	1763	0.984247	-0.00268385	0.135931	0.999962	894	EUR_ALL_KLS	#N/A
3	rs717734	36935744	A/G	0.980123	0.785128	0.261364	-0.020077	0.0736385	0.0230801	0.879249	0	0.755425	-0.0272687	0.0875416	0.997652	1763	0.984332	-0.00267431	0.136178	0.996663	894	EUR_ALL_KLS	#N/A
3	rs717733	36935752	C/T	0.980123	0.785128	0.261364	-0.020077	0.0736385	0.0230801	0.879249	0	0.755425	-0.0272687	0.0875416	0.997652	1763	0.984332	-0.00267431	0.136178	0.996663	894	EUR_ALL_KLS	#N/A
3	rs6793902	36936149	G/A	0.980157	0.785346	0.262434	-0.0200425	0.0735887	0.0316758	0.858741	0	0.744918	-0.0284867	0.0875577	0.995369	1763	0.998406	0.000271351	0.135804	0.993888	894	EUR_ALL_KLS	#N/A
3	rs6765139	36917406	G/A	0.980278	0.786721	0.260138	-0.0199192	0.0736193	0.000361513	0.98483	0	0.811997	-0.0208195	0.0875322	0.999865	1763	0.89627	-0.0177429	0.136092	0.997756	894	EUR_ALL_KLS	#N/A
3	rs6764968	36917368	C/T	0.980293	0.786885	0.260135	-0.0199037	0.0736199	0.000360923	0.984843	0	0.812144	-0.0208033	0.0875333	0.999866	1763	0.89635	-0.0177292	0.136092	0.997757	894	EUR_ALL_KLS	#N/A
3	rs9882924	36945591	T/C	1.02745	0.786899	0.637738	0.0270764	0.100157	0.00114295	0.973031	0	0.805685	0.0292405	0.118866	0.979479	966	0.906779	0.0217785	0.185979	0.945964	489.001	EUR_ALL_KLS_WithNoBirthDF	0.306
3	rs12488181	36913967	T/A	1.04266	0.792712	0.307833	0.041774	0.158963	2.24386	0.134146	55.434	0.477467	-0.142907	0.20117	0.935159	414	0.178714	0.348793	0.259379	0.941478	380	EUR_ALL_KLS_WithBirthDF	#N/A
3	rs202010951	37260401	AAG/A	1.05027	0.792928	0.242662	0.0490459	0.186834	0.109372	0.740861	0	0.680692	0.0984109	0.23914	0.738108	414	0.924693	-0.028293	0.299324	0.771492	380	EUR_ALL_KLS_WithBirthDF	#N/A
3	rs9832646	36934534	G/C	0.980906	0.793406	0.261144	-0.0192784	0.0736125	0.0293957	0.863869	0	0.754272	-0.0273973	0.0875281	0.997214	1763	0.997999	0.00034127	0.136065	0.998249	894	EUR_ALL_KLS	#N/A
3	rs79640879	37016074	C/T	0.954934	0.794324	0.0799574	-0.0461131	0.176882	0.728645	0.393323	0	0.773362	0.06281	0.218105	0.972803	966	0.398226	-0.25541	0.302334	0.971648	489	EUR_ALL_KLS_WithNoBirthDF	#N/A
3	rs200180073	36921078	TAC/T	0.974236	0.794384	0.159218	-0.0261022	0.100154	0.334687	0.562912	0	0.590819	-0.0647028	0.120344	0.786675	1763	0.736144	0.0608694	0.180641	0.773134	894	EUR_ALL_KLS	#N/A
3	rs9881419	36913888	G/A	0.981018	0.794686	0.260018	-0.0191642	0.073643	0.00039623	0.984119	0	0.818397	-0.0201075	0.0875735	0.999986	1763	0.901249	-0.0168862	0.136087	0.997809	894	EUR_ALL_KLS	#N/A
3	rs7649846	36914958	C/T	0.981054	0.79507	0.260011	-0.0191273	0.0736424	0.000380506	0.984437	0	0.818891	-0.0200517	0.0875729	1	1763	0.901196	-0.016895	0.136085	0.99784	894	EUR_ALL_KLS	#N/A
3	rs202010951	37260401	AAG/A	1.03362	0.795819	0.239035	0.0330683	0.127794	0.54141	0.461849	0	0.865702	-0.0254568	0.150525	0.743377	966	0.446405	0.184148	0.241847	0.748821	489	EUR_ALL_KLS_WithNoBirthDF	#N/A
3	rs34707335	36934774	C/A	0.98128	0.797347	0.260915	-0.0188978	0.073595	0.0304071	0.86157	0	0.756335	-0.0271541	0.08751	0.998229	1763	0.993843	0.00104961	0.136022	0.999041	894	EUR_ALL_KLS	#N/A
3	rs11129741	36937106	G/A	0.981294	0.797507	0.26091	-0.0188836	0.0735988	0.0308084	0.860669	0	0.755995	-0.0271948	0.0875152	0.998092	1763	0.992987	0.00119564	0.136027	0.998994	894	EUR_ALL_KLS	#N/A
3	rs6781803	36937521	G/A	0.981307	0.797654	0.260908	-0.0188702	0.0736011	0.0309836	0.860277	0	0.755913	-0.0272054	0.0875185	0.998002	1763	0.992573	0.00126625	0.136029	0.99897	894	EUR_ALL_KLS	#N/A
3	rs11129742	36937674	G/A	0.981309	0.797684	0.260905	-0.0188678	0.0736029	0.0311677	0.859867	0	0.755722	-0.0272281	0.087521	0.997946	1763	0.992208	0.00132854	0.136031	0.998959	894	EUR_ALL_KLS	#N/A
3	rs4425210	36938417	G/A	0.981447	0.799207	0.260869	-0.018727	0.0736202	0.033052	0.855738	0	0.754821	-0.0273359	0.0875343	0.997629	1763	0.987796	0.00208165	0.13609	0.998806	894	EUR_ALL_KLS	#N/A
3	rs6550440	36939286	G/A	0.981519	0.800056	0.261044	-0.0186536	0.0736499	0.0332865	0.855233	0	0.755258	-0.0272989	0.0875768	0.996223	1763	0.986921	0.00223129	0.136118	0.997639	894	EUR_ALL_KLS	#N/A
3	rs4296548	36915814	T/G	1.02436	0.800598	0.615018	0.0240641	0.0952758	0.768873	0.380566	0	0.500898	0.0751786	0.111694	0.996432	966	0.537797	-0.112481	0.182556	0.966699	489	EUR_ALL_KLS_WithNoBirthDF	0.356
3	rs7619089	36899593	C/T	1.03958	0.801021	0.290574	0.038812	0.154	1.14336	0.284943	12.5388	0.649292	-0.0885273	0.194674	0.995879	414	0.31729	0.251754	0.251743	0.983507	380	EUR_ALL_KLS_WithBirthDF	#N/A
3	rs11918190	36924629	T/C	0.981819	0.802999	0.260987	-0.0183486	0.073551	0.0232077	0.878918	0	0.770116	-0.0255587	0.087463	0.99949	1763	0.994506	-0.000935845	0.135921	0.999799	894	EUR_ALL_KLS	#N/A
3	rs201223673	37101285	A/AT	1.02784	0.804347	0.32623	0.0274581	0.110841	0.248262	0.618301	0	0.631604	0.0634175	0.132266	0.790168	966	0.777651	-0.0573626	0.203139	0.822516	489	EUR_ALL_KLS_WithNoBirthDF	#N/A
3	rs1507870	36830901	C/T	1.02386	0.806226	0.13787	0.0235795	0.0961261	0.499846	0.479568	0	0.555288	0.0675186	0.114467	0.988175	1763	0.645134	-0.0815361	0.177047	0.973394	894	EUR_ALL_KLS	#N/A
3	rs62245248	36831872	G/A	1.02388	0.808304	0.143434	0.0235995	0.0972716	0.952083	0.32919	0	0.466429	0.083953	0.115272	0.956746	1763	0.488186	-0.125661	0.181278	0.883552	894.001	EUR_ALL_KLS	#N/A
3	rs11712950	36897812	T/C	1.03834	0.810296	0.285944	0.0376244	0.15674	1.35763	0.243949	26.3421	0.599877	-0.104066	0.198381	0.992149	414	0.285637	0.27302	0.255699	0.968233	380	EUR_ALL_KLS_WithBirthDF	#N/A
3	rs144789221	36839999	G/A	1.044	0.815452	0.0767347	0.0430597	0.18449	0.770009	0.380214	0	0.504625	0.145791	0.218501	0.908486	966	0.537987	-0.212058	0.344328	0.892257	489	EUR_ALL_KLS_WithNoBirthDF	#N/A
3	rs201416301	36913960	CT/C	0.979291	0.816592	0.210813	-0.020926	0.0902255	0.000299874	0.986184	0	0.836592	-0.0218945	0.106153	0.756263	1763	0.914413	-0.0184054	0.171254	0.711168	894	EUR_ALL_KLS	#N/A
3	rs3733033	36892586	A/G	1.02578	0.817541	0.0939087	0.0254496	0.11031	4.52693	0.0333654	77.91	0.19044	0.169442	0.129416	0.978723	1763	0.0904722	-0.357109	0.210944	0.995596	894	EUR_ALL_KLS	#N/A
3	rs201252329	37075140	ATG/A	1.04047	0.817882	0.129479	0.0396692	0.172272	2.78752	0.0950013	64.1258	0.495796	-0.137897	0.202457	0.658999	966	0.123163	0.505565	0.327942	0.623091	488.999	EUR_ALL_KLS_WithNoBirthDF	#N/A
3	rs4328757	36938180	C/T	1.0221	0.819381	0.6186	0.0218562	0.095717	0.367293	0.544484	0	0.610159	0.0571033	0.112001	0.995022	966	0.689628	-0.0736139	0.184329	0.961279	489	EUR_ALL_KLS_WithNoBirthDF	0.364
3	rs200518002	37028932	A/AT	0.978496	0.820468	0.158394	-0.0217386	0.0957888	1.63698	0.200741	38.9118	0.613764	0.0575894	0.114104	0.802745	1763	0.231152	-0.21108	0.176283	0.867024	894	EUR_ALL_KLS	#N/A
3	rs9859093	36909472	C/G	0.983488	0.821216	0.260515	-0.0166496	0.0736768	5.89165e-05	0.993876	0	0.846015	-0.0170134	0.0876049	0.998932	1763	0.907807	-0.0157705	0.136182	0.995866	894	EUR_ALL_KLS	#N/A
3	rs62245253	36898036	G/A	1.03119	0.821328	0.065691	0.0307109	0.135987	0.0524671	0.818825	0	0.947521	0.0106468	0.161757	0.977115	1763	0.752867	0.0790684	0.251122	0.90876	894	EUR_ALL_KLS	#N/A
3	rs9311139	36905623	T/C	0.983687	0.823303	0.260353	-0.0164472	0.0736553	5.83319e-05	0.993906	0	0.854299	-0.0160851	0.0875922	0.999445	1763	0.898723	-0.0173212	0.136094	0.997205	894	EUR_ALL_KLS	#N/A
3	rs193094434	36921524	C/T	1.047	0.826697	0.184447	0.0459251	0.209762	0.745704	0.38784	0	0.717414	-0.0965985	0.266908	0.749529	414	0.415624	0.276139	0.339222	0.701229	379.999	EUR_ALL_KLS_WithBirthDF	#N/A
3	rs6550439	36930875	A/C	0.984036	0.826896	0.26055	-0.0160923	0.0735872	0.0225982	0.880507	0	0.79082	-0.0232105	0.0875055	0.998307	1763	0.993552	0.00109902	0.13599	0.999268	894	EUR_ALL_KLS	#N/A
3	rs4678904	36833883	C/G	0.950526	0.828075	0.125271	-0.0507399	0.23364	0.0693126	0.79234	0	0.98986	-0.00373684	0.294044	0.798259	413.999	0.733066	-0.131237	0.384804	0.776749	380.001	EUR_ALL_KLS_WithBirthDF	#N/A
3	rs142136804	36921542	C/T	1.04627	0.829275	0.184528	0.0452267	0.209741	0.748839	0.386844	0	0.714641	-0.0975792	0.26688	0.749263	414	0.415978	0.275907	0.339194	0.701251	379.999	EUR_ALL_KLS_WithBirthDF	#N/A
3	rs6783176	36933023	C/G	0.984354	0.830329	0.260495	-0.0157697	0.0735943	0.0240788	0.876685	0	0.791654	-0.0231176	0.0875123	0.998071	1763	0.988393	0.00197871	0.136009	0.999123	894	EUR_ALL_KLS	#N/A
3	rs9882814	36924421	G/A	0.984461	0.831398	0.26126	-0.0156609	0.0735569	0.0130935	0.908899	0	0.809583	-0.0210771	0.0874702	0.999653	1763	0.984852	-0.00258084	0.135931	0.999957	894	EUR_ALL_KLS	#N/A
3	rs9830322	36923392	G/A	0.984493	0.831737	0.261254	-0.0156289	0.073557	0.0132311	0.908424	0	0.809616	-0.0210734	0.0874699	0.999658	1763	0.985444	-0.00248008	0.135933	0.999927	894	EUR_ALL_KLS	#N/A
3	rs11129739	36923342	A/G	0.984499	0.831811	0.261253	-0.015622	0.073557	0.013265	0.908308	0	0.809616	-0.0210734	0.0874699	0.999658	1763	0.985583	-0.00245629	0.135933	0.999923	894	EUR_ALL_KLS	#N/A
3	rs10222525	36932601	C/T	0.984492	0.831817	0.26048	-0.0156294	0.0735945	0.0236186	0.877859	0	0.793511	-0.0229069	0.087513	0.998048	1763	0.98857	0.00194839	0.136008	0.999135	894	EUR_ALL_KLS	#N/A
3	rs12107029	36923207	C/T	0.984525	0.832083	0.261249	-0.0155964	0.0735571	0.0133507	0.908013	0	0.809686	-0.0210654	0.0874698	0.999662	1763	0.985984	-0.00238809	0.135934	0.999912	894	EUR_ALL_KLS	#N/A
3	rs11129740	36925194	C/A	0.984934	0.836493	0.261164	-0.0151805	0.0735555	0.0155318	0.900819	0	0.809561	-0.0210798	0.0874706	0.999642	1763	0.994506	-0.000935845	0.135921	0.999799	894	EUR_ALL_KLS	#N/A
3	rs11921747	36924636	A/C	0.984943	0.836586	0.261166	-0.0151716	0.0735551	0.0155603	0.900729	0	0.80959	-0.0210764	0.0874704	0.999647	1763	0.994633	-0.000914227	0.135919	0.999823	894	EUR_ALL_KLS	#N/A
3	rs4583586	36925460	T/C	0.985019	0.837417	0.261151	-0.015094	0.073558	0.0155698	0.900699	0	0.810268	-0.0210007	0.0874734	0.999562	1763	0.995119	-0.00083146	0.135926	0.999766	894	EUR_ALL_KLS	#N/A
3	rs4642070	36900944	C/T	1.01944	0.839679	0.610879	0.0192552	0.0951794	0.498319	0.48024	0	0.588615	0.0603379	0.111562	0.995573	966	0.619387	-0.0906286	0.182454	0.964333	489	EUR_ALL_KLS_WithNoBirthDF	0.356
3	rs7428947	36926338	C/A	0.985269	0.840119	0.261112	-0.0148409	0.0735643	0.0157419	0.900154	0	0.812234	-0.0207808	0.0874813	0.999302	1763	0.997072	-0.00049878	0.135936	0.999684	894	EUR_ALL_KLS	#N/A
3	rs6804957	36927111	A/G	0.985482	0.842437	0.26108	-0.014624	0.0735697	0.0158645	0.899768	0	0.813962	-0.0205874	0.0874878	0.999095	1763	0.998679	-0.000225026	0.135946	0.999608	894	EUR_ALL_KLS	#N/A
3	rs6794134	36927363	T/C	0.985543	0.843097	0.261069	-0.0145622	0.0735711	0.015966	0.89945	0	0.814345	-0.0205447	0.0874893	0.999027	1763	0.999314	-0.000116888	0.135949	0.999579	894	EUR_ALL_KLS	#N/A
3	rs17035748	36951572	C/A	0.975721	0.847797	0.16604	-0.0245789	0.128062	0.00543653	0.941223	0	0.839719	-0.030337	0.149995	0.984663	966	0.970505	-0.00909481	0.24597	0.946209	489	EUR_ALL_KLS_WithNoBirthDF	#N/A
3	rs72861201	36928235	T/C	0.986063	0.848715	0.260998	-0.0140355	0.0735772	0.0154824	0.900976	0	0.819842	-0.0199272	0.0874966	0.998709	1763	0.998882	0.000190486	0.13596	0.999491	894	EUR_ALL_KLS	#N/A
3	rs9862188	36928318	A/C	0.986125	0.849386	0.260991	-0.0139726	0.0735781	0.0154396	0.901112	0	0.820475	-0.0198562	0.0874976	0.998674	1763	0.998627	0.000233957	0.135962	0.999475	894	EUR_ALL_KLS	#N/A
3	rs4678916	36965002	A/C	1.04722	0.853399	0.0567354	0.0461365	0.249679	0.105199	0.745678	0	0.979526	-0.00769401	0.299808	0.672242	966	0.709591	0.167964	0.451026	0.67156	489	EUR_ALL_KLS_WithNoBirthDF	#N/A
3	rs73826924	36994957	G/C	0.98443	0.854785	0.172493	-0.0156928	0.0857454	0.237604	0.625942	0	0.678665	-0.0419522	0.101264	0.983986	1763	0.752471	0.0508331	0.161179	0.984627	894	EUR_ALL_KLS	#N/A
3	rs6765624	36927546	G/A	0.986692	0.855642	0.260966	-0.0133975	0.0736432	0.0082216	0.927752	0	0.839888	-0.0177012	0.0876138	0.998544	1763	0.982175	-0.00303708	0.135937	0.999287	894	EUR_ALL_KLS	#N/A
3	rs9819348	36951527	C/T	0.983181	0.856659	0.146801	-0.0169619	0.093905	0.00647893	0.935846	0	0.84493	-0.0217762	0.111335	0.993376	1763	0.976748	-0.00509467	0.1748	0.908579	894	EUR_ALL_KLS	#N/A
3	rs28522146	36906822	C/G	1.01698	0.859473	0.612659	0.0168412	0.0951239	0.471974	0.492081	0	0.609432	0.0570653	0.111699	0.999106	966	0.62254	-0.0893311	0.181473	0.972484	489	EUR_ALL_KLS_WithNoBirthDF	0.356
3	rs57378505	36920307	GA/G	0.987089	0.859819	0.260823	-0.0129946	0.0735806	0.00578231	0.939386	0	0.84956	-0.0165903	0.0874644	0.999735	1763	0.974866	-0.00428801	0.136103	0.99753	894	EUR_ALL_KLS	#N/A
3	rs7633292	36922419	A/C	0.987139	0.860345	0.260761	-0.0129442	0.0735736	0.00574367	0.939589	0	0.85011	-0.016528	0.0874597	0.999942	1763	0.974974	-0.00426879	0.136076	0.998149	894	EUR_ALL_KLS	#N/A
3	rs4404400	36921795	C/T	0.987174	0.860728	0.260742	-0.0129086	0.073575	0.00605239	0.937989	0	0.849579	-0.0165875	0.0874616	0.999897	1763	0.976533	-0.00400293	0.136078	0.998108	894	EUR_ALL_KLS	#N/A
3	rs4340652	36922004	T/A	0.987199	0.860987	0.260749	-0.0128841	0.0735738	0.00592258	0.938657	0	0.850152	-0.0165232	0.0874596	0.999943	1763	0.976114	-0.0040744	0.136078	0.998114	894	EUR_ALL_KLS	#N/A
3	rs12637747	36904783	A/G	0.9873	0.861999	0.260508	-0.0127812	0.0735266	0.000465198	0.982792	0	0.892873	-0.0117639	0.0873538	0.999062	1763	0.910815	-0.0152534	0.136178	0.996773	894	EUR_ALL_KLS	#N/A
3	rs12629833	36920796	C/T	0.987329	0.862403	0.260725	-0.0127515	0.0735738	0.00631087	0.936682	0	0.850288	-0.016508	0.0874592	0.99995	1763	0.978557	-0.00365755	0.136079	0.998087	894	EUR_ALL_KLS	#N/A
3	rs4497988	36920622	G/T	0.987345	0.862571	0.260721	-0.0127358	0.0735739	0.00635561	0.936458	0	0.850309	-0.0165056	0.0874592	0.999951	1763	0.978838	-0.00360961	0.13608	0.998076	894	EUR_ALL_KLS	#N/A
3	rs6769594	36920156	T/C	0.987392	0.863081	0.260712	-0.0126881	0.073574	0.00648977	0.935793	0	0.850383	-0.0164974	0.087459	0.999956	1763	0.97968	-0.00346595	0.136081	0.998058	894	EUR_ALL_KLS	#N/A
3	rs199843613	37101287	A/AT	0.973088	0.864825	0.33773	-0.0272804	0.160251	0.286712	0.592335	0	0.845056	0.0397382	0.203337	0.81418	414	0.598345	-0.137144	0.260343	0.83072	379.999	EUR_ALL_KLS_WithBirthDF	#N/A
3	rs7613678	36922474	C/T	0.987632	0.865762	0.261431	-0.0124455	0.0736227	0.00445595	0.946778	0	0.858486	-0.0156031	0.0875091	0.996778	1763	0.971908	-0.00479643	0.136201	0.995484	894	EUR_ALL_KLS	#N/A
3	rs12488181	36913967	T/A	0.98766	0.865847	0.287983	-0.012417	0.0735015	0.0787035	0.779062	0	0.769711	-0.0254625	0.086976	0.927915	1763	0.883322	0.0201762	0.137478	0.925399	894	EUR_ALL_KLS	#N/A
3	rs4678936	37123202	G/A	0.977323	0.87239	0.124501	-0.0229378	0.142804	0.00593944	0.93857	0	0.929727	-0.0153177	0.173693	0.915751	966	0.876981	-0.0388331	0.250864	0.983945	489	EUR_ALL_KLS_WithNoBirthDF	#N/A
3	rs72864273	37122716	G/C	0.977325	0.872399	0.124502	-0.0229358	0.142803	0.00591013	0.938721	0	0.929649	-0.0153346	0.173692	0.915755	966	0.877109	-0.0387916	0.25086	0.98397	489	EUR_ALL_KLS_WithNoBirthDF	#N/A
3	rs4602338	36932232	A/C	0.970158	0.872848	0.160521	-0.0302968	0.189304	0.119638	0.729427	0	0.724987	-0.090401	0.256966	0.999988	414	0.883458	0.0410356	0.279941	0.992316	380	EUR_ALL_KLS_WithBirthDF	#N/A
3	rs12497299	36888575	C/T	1.02516	0.873985	0.284951	0.0248521	0.156698	1.34515	0.246128	25.6589	0.559354	-0.115623	0.198051	0.997732	414	0.310281	0.259977	0.256228	0.959768	380	EUR_ALL_KLS_WithBirthDF	#N/A
3	rs146393621	36978438	CA/C	0.978234	0.875699	0.121867	-0.0220061	0.140683	0.814671	0.366743	0	0.721567	0.0595945	0.167228	0.995112	966	0.398733	-0.2196	0.260225	0.998494	489	EUR_ALL_KLS_WithNoBirthDF	#N/A
3	rs11712098	36891615	T/G	1.02476	0.875898	0.285246	0.0244621	0.156637	1.34776	0.245671	25.8026	0.557357	-0.116197	0.198028	0.998247	414	0.310664	0.259551	0.256011	0.96009	380	EUR_ALL_KLS_WithBirthDF	#N/A
3	rs9810132	36920050	G/A	0.98878	0.878006	0.260522	-0.0112833	0.0735077	0.00470445	0.945317	0	0.867979	-0.0145195	0.0873478	0.999957	1763	0.9799	-0.00342849	0.136081	0.998057	894	EUR_ALL_KLS	#N/A
3	rs11129737	36890461	A/G	1.02405	0.879551	0.285451	0.023764	0.156819	1.39438	0.237667	28.2834	0.547015	-0.119364	0.198201	0.997117	414	0.304438	0.263344	0.25643	0.957759	380	EUR_ALL_KLS_WithBirthDF	#N/A
3	rs17035750	36952984	T/G	0.980812	0.880131	0.165366	-0.0193741	0.128472	0.00957461	0.922051	0	0.857408	-0.0269677	0.150092	0.984516	966	0.995386	0.00143693	0.248474	0.944836	489	EUR_ALL_KLS_WithNoBirthDF	#N/A
3	rs62246862	36963274	C/A	0.981647	0.886267	0.164513	-0.018523	0.129505	0.0154222	0.901168	0	0.852034	-0.0281615	0.150981	0.97595	966	0.973678	0.00831239	0.251925	0.937839	489	EUR_ALL_KLS_WithNoBirthDF	#N/A
3	rs77195211	36890387	G/T	1.01569	0.887296	0.0947031	0.0155687	0.10985	4.74499	0.0293837	78.9251	0.20366	0.16447	0.129382	0.974529	1763	0.0759672	-0.368969	0.207919	0.998668	894	EUR_ALL_KLS	#N/A
3	rs11129736	36879605	A/G	0.987581	0.887416	0.16363	-0.0124965	0.0882677	0.644936	0.421929	0	0.754313	0.0327777	0.104735	0.986298	1762.99	0.451439	-0.123483	0.163984	0.934192	894	EUR_ALL_KLS	#N/A
3	rs76740138	37191322	T/A	0.975088	0.888205	0.0794518	-0.0252279	0.17946	0.646376	0.421411	0	0.725898	0.0771449	0.220045	0.943559	966	0.461098	-0.228575	0.310126	0.940491	489	EUR_ALL_KLS_WithNoBirthDF	#N/A
3	rs13080850	36958463	C/A	0.982206	0.888223	0.174686	-0.017954	0.127738	0.688535	0.406663	0	0.552018	-0.093145	0.156615	0.960337	966	0.551534	0.131464	0.220776	0.948188	489	EUR_ALL_KLS_WithNoBirthDF	#N/A
3	rs4528889	36939094	A/G	0.974017	0.889297	0.160465	-0.0263267	0.189137	0.137893	0.710385	0	0.723273	-0.0911112	0.257312	0.997974	414	0.85827	0.049815	0.278956	0.999046	380	EUR_ALL_KLS_WithBirthDF	#N/A
3	rs9833928	36926372	T/C	0.990019	0.891623	0.263648	-0.0100311	0.0736223	4.80249e-05	0.994471	0	0.905739	-0.0103585	0.0874766	0.985857	1763	0.945983	-0.00923602	0.136321	0.994113	894	EUR_ALL_KLS	#N/A
3	rs7619089	36899593	C/T	0.985545	0.892819	0.263699	-0.0145606	0.108066	0.667025	0.414091	0	0.740748	0.0425982	0.128749	0.996061	966	0.448	-0.150842	0.198802	0.984924	489	EUR_ALL_KLS_WithNoBirthDF	#N/A
3	rs72864273	37122716	G/C	1.01223	0.900043	0.13122	0.0121575	0.09679	2.47388	0.115752	59.5777	0.341414	0.109202	0.114783	0.926048	1763	0.208108	-0.226662	0.180064	0.984	894	EUR_ALL_KLS	#N/A
3	rs4678936	37123202	G/A	1.01223	0.900065	0.131219	0.0121549	0.096791	2.47408	0.115737	59.581	0.341407	0.109204	0.114784	0.926047	1763	0.208085	-0.226677	0.180066	0.983984	894	EUR_ALL_KLS	#N/A
3	rs148615368	37067094	TATATA/T	0.980338	0.900284	0.686735	-0.0198576	0.158477	1.09928	0.294425	9.03099	0.576451	0.113511	0.203214	0.916858	414	0.370207	-0.226866	0.253175	0.89277	380	EUR_ALL_KLS_WithBirthDF	#N/A
3	rs72862692	37020268	T/C	0.988325	0.902888	0.131025	-0.0117436	0.0962482	3.37308	0.0662699	70.3535	0.376755	0.100869	0.11412	0.933179	1763	0.106411	-0.289219	0.179135	1	894	EUR_ALL_KLS	#N/A
3	rs72866090	37246902	G/A	0.988439	0.905199	0.131512	-0.0116283	0.0976385	3.65323	0.0559605	72.627	0.36002	0.105521	0.115282	0.916346	1763	0.0925424	-0.308918	0.183646	0.953867	894	EUR_ALL_KLS	#N/A
3	rs17206443	37246383	T/A	0.988472	0.905439	0.13151	-0.0115954	0.0976094	3.64567	0.0562151	72.5702	0.360516	0.105374	0.115241	0.916681	1763	0.0928817	-0.308549	0.183618	0.954252	894	EUR_ALL_KLS	#N/A
3	rs148351215	37098184	TC/T	0.989139	0.91012	0.133497	-0.0109208	0.0967409	3.62149	0.0570379	72.387	0.353825	0.106351	0.114701	0.908862	1763	0.0957752	-0.299931	0.180064	0.970138	894	EUR_ALL_KLS	#N/A
3	rs148512611	37055690	G/A	1.0118	0.911647	0.355669	0.0117289	0.105703	0.00557031	0.940506	0	0.893662	0.0167153	0.125047	0.824682	966	0.996965	-0.000752648	0.197841	0.836434	489	EUR_ALL_KLS_WithNoBirthDF	#N/A
3	rs13062304	36908023	G/A	1.01347	0.913574	0.183718	0.0133815	0.123296	0.207778	0.648514	0	0.742035	0.0474631	0.144195	0.969425	965.999	0.738768	-0.0792966	0.237782	0.845953	489	EUR_ALL_KLS_WithNoBirthDF	#N/A
3	rs185305276	36921302	T/A	1.0171	0.913751	0.0757026	0.0169596	0.156586	1.51832	0.217874	34.1378	0.551283	-0.112303	0.188478	0.615505	1763	0.278372	0.304962	0.281334	0.608056	894	EUR_ALL_KLS	#N/A
3	rs4678904	36833883	C/G	1.01189	0.91499	0.123824	0.0118164	0.110696	2.38556	0.122461	58.0811	0.367261	0.117259	0.130055	0.761041	1763	0.208179	-0.265414	0.210882	0.781417	894	EUR_ALL_KLS	#N/A
3	rs75888249	37210481	T/C	0.981477	0.916355	0.0815138	-0.0186972	0.178024	0.259532	0.610442	0	0.835029	0.0453991	0.217996	0.936589	966	0.633613	-0.147023	0.308453	0.930617	489	EUR_ALL_KLS_WithNoBirthDF	#N/A
3	rs1008070	36834257	G/A	1.01469	0.916489	0.872426	0.0145852	0.139096	0.680606	0.409378	0	0.737686	-0.0543441	0.162261	1	966	0.446535	0.205624	0.27013	0.853087	489	EUR_ALL_KLS_WithNoBirthDF	#N/A
3	rs199843613	37101287	A/AT	1.01152	0.916807	0.334793	0.0114554	0.109666	0.107633	0.742855	0	0.789698	0.0349177	0.130924	0.79834	966	0.827625	-0.043717	0.200768	0.827069	489	EUR_ALL_KLS_WithNoBirthDF	#N/A
3	rs6775274	36913259	A/T	0.992612	0.919911	0.260534	-0.00741537	0.0737513	0.000789402	0.977585	0	0.944659	-0.00608448	0.0876532	0.997104	1763	0.937847	-0.0106416	0.136472	0.993182	894	EUR_ALL_KLS	#N/A
3	rs76597672	37167276	A/G	1.0138	0.919982	0.0654613	0.013705	0.136427	0.0706139	0.790445	0	0.966526	-0.00655897	0.156293	0.927279	1763	0.778733	0.0785635	0.279615	0.840541	894	EUR_ALL_KLS	#N/A
3	rs140030902	37168605	T/TA	0.990678	0.922802	0.132353	-0.00936552	0.0966463	3.34527	0.0673984	70.1071	0.369102	0.102806	0.114463	0.921966	1763	0.110436	-0.287926	0.180378	0.980095	894	EUR_ALL_KLS	#N/A
3	rs187387919	36921573	A/G	0.980569	0.928218	0.0904038	-0.0196221	0.217814	0.076522	0.782067	0	0.821	-0.0587715	0.259754	0.566958	966	0.854893	0.0731107	0.399776	0.538795	489	EUR_ALL_KLS_WithNoBirthDF	#N/A
3	rs4678904	36833883	C/G	1.01478	0.928248	0.11898	0.0146712	0.162925	0.144032	0.704305	0	0.783296	0.0525471	0.191062	0.780668	966	0.782095	-0.086271	0.31191	0.75481	489	EUR_ALL_KLS_WithNoBirthDF	#N/A
3	rs1053006	37224099	G/A	0.991626	0.931083	0.131534	-0.00840903	0.0972337	3.45574	0.0630324	71.0627	0.362287	0.104423	0.114623	0.923507	1763	0.104645	-0.297972	0.183623	0.954546	894	EUR_ALL_KLS	#N/A
3	rs76226662	36884315	C/T	0.982422	0.932947	0.0599418	-0.0177341	0.210774	0.353363	0.552216	0	0.704845	-0.0932036	0.246057	0.977033	966	0.641365	0.190275	0.408499	0.811853	489	EUR_ALL_KLS_WithNoBirthDF	#N/A
3	rs62245253	36898036	G/A	1.01547	0.938257	0.066555	0.0153541	0.198218	0.369511	0.543271	0	0.802742	-0.0579604	0.232027	0.986583	966	0.575777	0.21338	0.381333	0.859862	489	EUR_ALL_KLS_WithNoBirthDF	#N/A
3	rs7619089	36899593	C/T	0.994725	0.941656	0.277059	-0.00528861	0.0722596	0.219916	0.639104	0	0.851521	0.0159658	0.0852974	0.996252	1763	0.66272	-0.059314	0.135991	0.988114	894	EUR_ALL_KLS	#N/A
3	rs79707887	36998129	T/C	1.01169	0.941882	0.118819	0.0116248	0.159453	5.60135	0.0179466	82.1472	0.254687	-0.210829	0.185094	0.863577	966	0.0379054	0.651827	0.314001	0.701414	488.999	EUR_ALL_KLS_WithNoBirthDF	#N/A
3	rs111687462	36903246	G/C	1.02603	0.942405	0.0533896	0.0257017	0.355748	0.064826	0.799025	0	0.933461	-0.0359246	0.43028	0.856157	414	0.8017	0.158829	0.632414	0.646058	380	EUR_ALL_KLS_WithBirthDF	#N/A
3	rs79355931	36931411	G/A	0.978209	0.948915	0.0555472	-0.0220321	0.343882	0.102096	0.749329	0	0.817377	-0.0955404	0.413739	0.881754	414	0.818131	0.142212	0.618448	0.662332	380	EUR_ALL_KLS_WithBirthDF	#N/A
3	rs4392371	36883010	C/A	1.01004	0.94923	0.284506	0.00999341	0.156948	1.4822	0.223431	32.5327	0.486614	-0.138169	0.198603	0.991349	414	0.316767	0.256416	0.256128	0.959687	380	EUR_ALL_KLS_WithBirthDF	#N/A
3	rs4678917	36965158	T/C	1.00693	0.952066	0.102309	0.00690146	0.114809	3.41379	0.0646538	70.707	0.301177	0.140192	0.135593	0.828655	1763	0.12541	-0.33069	0.215791	0.889595	894	EUR_ALL_KLS	#N/A
3	rs62245258	36932602	G/A	0.983849	0.958067	0.060993	-0.0162824	0.30967	0.313399	0.575602	0	0.730502	0.146193	0.424414	0.88551	414	0.656736	-0.201255	0.452845	0.90244	380	EUR_ALL_KLS_WithBirthDF	#N/A
3	rs2276809	36986932	C/T	0.992794	0.958861	0.122661	-0.00723226	0.140206	0.988374	0.32014	0	0.622105	0.0820686	0.166512	0.999331	966	0.387074	-0.224803	0.259907	0.998773	489	EUR_ALL_KLS_WithNoBirthDF	#N/A
3	rs201223673	37101285	A/AT	1.00821	0.959746	0.330908	0.00817285	0.161926	0.332333	0.564288	0	0.692612	0.0813251	0.205723	0.810639	414	0.672571	-0.110945	0.262517	0.828332	380	EUR_ALL_KLS_WithBirthDF	#N/A
3	rs62245258	36932602	G/A	0.989608	0.960962	0.0583122	-0.0104461	0.213421	0.257311	0.611974	0	0.757465	-0.0775368	0.251081	0.963571	966	0.68519	0.164245	0.405152	0.841843	489	EUR_ALL_KLS_WithNoBirthDF	#N/A
3	rs34827295	36965123	A/G	1.00431	0.964449	0.137187	0.00429599	0.0963848	0.650507	0.419931	0	0.706459	-0.0423281	0.112391	0.9331	1763	0.474855	0.133912	0.187394	0.854228	894	EUR_ALL_KLS	#N/A
3	rs58948051	37246496	G/A	0.995956	0.966887	0.132253	-0.00405258	0.0976237	3.1795	0.0745674	68.5486	0.361197	0.105256	0.115275	0.914354	1763	0.125484	-0.281267	0.183576	0.947455	894	EUR_ALL_KLS	#N/A
3	rs190078002	36921106	C/T	0.996521	0.974356	0.134825	-0.0034854	0.108426	0.550231	0.458223	0	0.654779	-0.0588605	0.13164	0.772006	1763	0.553358	0.113329	0.191196	0.77417	893.999	EUR_ALL_KLS	#N/A
3	rs11129736	36879605	A/G	0.994413	0.976318	0.167331	-0.00560239	0.188724	0.175157	0.675568	0	0.772829	-0.0705209	0.24429	0.997776	414	0.760767	0.090496	0.297221	0.912954	380	EUR_ALL_KLS_WithBirthDF	#N/A
3	rs201416301	36913960	CT/C	1.00569	0.976813	0.221537	0.0056725	0.195167	1.51251	0.218757	33.8846	0.478994	-0.171843	0.242743	0.75367	414	0.314377	0.330216	0.32822	0.679926	380	EUR_ALL_KLS_WithBirthDF	#N/A
3	rs4547646	36881654	A/T	1.00347	0.982364	0.284018	0.00346436	0.156722	1.57706	0.209185	36.5908	0.453543	-0.148355	0.197932	0.997343	414	0.313528	0.258606	0.256592	0.959357	380	EUR_ALL_KLS_WithBirthDF	#N/A
3	rs201683001	36934361	TAG/T	0.994116	0.983506	0.107995	-0.0059017	0.285473	0.149556	0.69896	0	0.812375	-0.0824589	0.347396	0.650171	414	0.759596	0.1533	0.500963	0.521518	380	EUR_ALL_KLS_WithBirthDF	#N/A
3	rs62245258	36932602	G/A	0.997519	0.986735	0.0564487	-0.00248381	0.149394	0.290771	0.589727	0	0.764724	-0.0526812	0.176024	0.934164	1763	0.65353	0.126798	0.282488	0.854895	894	EUR_ALL_KLS	#N/A
3	rs62245253	36898036	G/A	0.995411	0.987222	0.0681429	-0.0045992	0.287171	1.07182	0.300536	6.70037	0.486288	0.274003	0.393555	0.953576	414	0.443448	-0.32186	0.419973	0.936219	380	EUR_ALL_KLS_WithBirthDF	#N/A
3	rs9849965	36837401	C/G	1.00158	0.98764	0.691628	0.00158036	0.102012	2.0656	0.150656	51.5879	0.433917	-0.0958407	0.122479	0.961353	966.001	0.227963	0.222225	0.184324	0.9021	489	EUR_ALL_KLS_WithNoBirthDF	#N/A
3	rs4647200	37033462	T/G	1.00239	0.991604	0.0519559	0.0023896	0.227078	0.0701743	0.791083	0	0.872223	0.044626	0.277463	0.879595	966	0.83308	-0.0832831	0.395169	0.90364	489	EUR_ALL_KLS_WithNoBirthDF	#N/A
3	rs4476463	36880858	A/G	1.00122	0.993801	0.284666	0.00121691	0.156629	1.53265	0.215715	34.7535	0.452736	-0.148631	0.197948	0.996549	414	0.32495	0.252138	0.25615	0.95772	380	EUR_ALL_KLS_WithBirthDF	#N/A
3	rs143498278	37098064	C/T	0.999465	0.996976	0.0619681	-0.000535329	0.141235	0.349322	0.554497	0	0.765388	-0.0486452	0.163013	0.908235	1763	0.609925	0.144301	0.282842	0.838154	894	EUR_ALL_KLS	#N/A
