## Supplementary material for "Kleine Levin syndrome is associated with birth difficulties and genetic variants in the TRANK1 gene loci": Dataset S15

### Sheet: Dataset S15A
Dataset S15A: Top hits from Exome SKAT model with population covariates in 32 KLS cases and 286 controls with a focus on collapsing variants in the genes belonging to REACTOME_RORA_ACTIVATES_CIRCADIAN_EXPRESSION and REACTOME_CIRCADIAN_REPRESSION_OF_EXPRESSION_BY_REV_ERBA both of which were 5% FDR significant in the joint Discovery+Replication pathway analyses.NVAR field is the number of variants (meeting the minor allele count threshold 2-20 and minor allele frequency < 0.05);The P field is the SKAT model fit Pvalue ;the DESC field contains the number of case/control minor alleles and the value in parenthesis contains the frequency of that combination in each gene set. genomic coordinates in hg19/GRCh37.
PATHWAY BURDEN
LOCUS	POS	ALIAS	NVAR	TEST	P	DESC
REACTOME_RORA_ACTIVATES_CIRCADIAN_EXPRESSION	Gene Set	.	182	SKAT	9.62918e-05	0/10(4);0/11(1);0/12(3);0/13(1);0/14(1);0/15(1);0/16(1);0/17(2);0/19(1);0/2(50);0/3(9);0/4(10);0/5(8);0/6(4);0/7(9);0/8(7);0/9(2);1/1(7);1/10(1);1/11(1);1/13(1);1/14(2);1/18(1);1/19(1);1/2(1);1/3(4);1/4(3);1/5(1);1/6(1);1/7(2);1/8(1);2/0(8);2/1(5);2/11(1);2/13(1);2/14(1);2/16(1);2/18(1);2/2(2);2/3(1);2/4(1);2/6(1);2/9(3);3/0(5);3/1(1);3/5(1);3/8(1);3/9(1);4/3(1);4/5(1);4/8(1);5/13(1);6/0(1);8/3(1)
REACTOME_BMAL1_CLOCK_NPAS2_ACTIVATES_CIRCADIAN_EXPRESSION	Gene Set	.	230	SKAT	0.000304823	0/10(5);0/11(3);0/12(5);0/13(3);0/14(2);0/15(2);0/17(2);0/19(2);0/2(58);0/3(14);0/4(10);0/5(10);0/6(8);0/7(9);0/8(7);0/9(3);1/1(9);1/10(1);1/11(2);1/13(1);1/14(1);1/18(1);1/19(1);1/2(1);1/3(5);1/4(3);1/5(1);1/6(1);1/7(3);1/8(2);2/0(14);2/1(4);2/11(1);2/13(1);2/14(1);2/16(1);2/17(2);2/18(1);2/2(3);2/3(1);2/4(1);2/6(2);2/9(1);3/0(4);3/11(5);3/14(1);3/5(1);3/8(1);3/9(1);4/3(1);4/6(1);4/8(1);5/13(2);6/6(1);7/1(2);8/8(1)
REACTOME_CIRCADIAN_REPRESSION_OF_EXPRESSION_BY_REV_ERBA	Gene Set	.	164	SKAT	0.000554024	0/10(4);0/11(1);0/12(3);0/13(1);0/14(1);0/15(1);0/17(2);0/19(1);0/2(47);0/3(10);0/4(9);0/5(6);0/6(4);0/7(9);0/8(6);0/9(2);1/1(8);1/10(1);1/11(1);1/13(1);1/14(1);1/18(1);1/19(1);1/2(1);1/3(4);1/4(3);1/5(1);1/6(1);1/7(1);1/8(1);2/0(8);2/1(3);2/11(1);2/13(1);2/14(1);2/16(1);2/18(1);2/2(2);2/3(1);2/4(1);2/6(1);2/9(1);3/0(3);3/5(1);3/8(1);3/9(1);4/3(1);4/8(1);5/13(1)
VARIANT LEVEL ALLELE COUNT
REACTOME_RORA_ACTIVATES_CIRCADIAN_EXPRESSION	chr2:24920663	A/G	W=1	0:10	#N/A
REACTOME_RORA_ACTIVATES_CIRCADIAN_EXPRESSION	chr2:24930262	C/T	W=1	0:2	#N/A
REACTOME_RORA_ACTIVATES_CIRCADIAN_EXPRESSION	chr2:24974958	C/T	W=1	0:16	#N/A
REACTOME_RORA_ACTIVATES_CIRCADIAN_EXPRESSION	chr2:101521173	A/AT	W=1	1:8	#N/A
REACTOME_RORA_ACTIVATES_CIRCADIAN_EXPRESSION	chr2:101521173..101521176	ATTT/A	W=1	2:14	#N/A
REACTOME_RORA_ACTIVATES_CIRCADIAN_EXPRESSION	chr2:101541568	C/T	W=1	0:4	#N/A
REACTOME_RORA_ACTIVATES_CIRCADIAN_EXPRESSION	chr2:101581439	C/A	W=1	0:2	#N/A
REACTOME_RORA_ACTIVATES_CIRCADIAN_EXPRESSION	chr2:101584680	T/C	W=1	0:5	#N/A
REACTOME_RORA_ACTIVATES_CIRCADIAN_EXPRESSION	chr2:101584737	C/T	W=1	0:2	#N/A
REACTOME_RORA_ACTIVATES_CIRCADIAN_EXPRESSION	chr2:101587564	G/A	W=1	0:13	#N/A
REACTOME_RORA_ACTIVATES_CIRCADIAN_EXPRESSION	chr2:101594099	G/A	W=1	0:3	#N/A
REACTOME_RORA_ACTIVATES_CIRCADIAN_EXPRESSION	chr2:101606810	G/A	W=1	0:8	#N/A
REACTOME_RORA_ACTIVATES_CIRCADIAN_EXPRESSION	chr2:101612320	G/A	W=1	2:0	#N/A
REACTOME_RORA_ACTIVATES_CIRCADIAN_EXPRESSION	chr3:176755997	T/C	W=1	0:2	#N/A
REACTOME_RORA_ACTIVATES_CIRCADIAN_EXPRESSION	chr3:176756268	A/G	W=1	1:3	#N/A
REACTOME_RORA_ACTIVATES_CIRCADIAN_EXPRESSION	chr3:176767818	T/C	W=1	0:4	#N/A
REACTOME_RORA_ACTIVATES_CIRCADIAN_EXPRESSION	chr3:176769428	T/C	W=1	1:3	#N/A
REACTOME_RORA_ACTIVATES_CIRCADIAN_EXPRESSION	chr3:176769551	G/A	W=1	0:2	#N/A
REACTOME_RORA_ACTIVATES_CIRCADIAN_EXPRESSION	chr3:176771719	G/C	W=1	1:7	#N/A
REACTOME_RORA_ACTIVATES_CIRCADIAN_EXPRESSION	chr4:23815294	G/C	W=1	4:8	#N/A
REACTOME_RORA_ACTIVATES_CIRCADIAN_EXPRESSION	chr4:23815678	G/A	W=1	0:2	#N/A
REACTOME_RORA_ACTIVATES_CIRCADIAN_EXPRESSION	chr4:23830267	T/C	W=1	1:13	#N/A
REACTOME_RORA_ACTIVATES_CIRCADIAN_EXPRESSION	chr4:23886567	G/GA	W=1	0:5	#N/A
REACTOME_RORA_ACTIVATES_CIRCADIAN_EXPRESSION	chr4:23886581	A/T	W=1	0:2	#N/A
REACTOME_RORA_ACTIVATES_CIRCADIAN_EXPRESSION	chr4:23891671	G/T	W=1	1:1	#N/A
REACTOME_RORA_ACTIVATES_CIRCADIAN_EXPRESSION	chr4:56310908	G/A	W=1	1:4	#N/A
REACTOME_RORA_ACTIVATES_CIRCADIAN_EXPRESSION	chr4:56325187	T/C	W=1	2:1	#N/A
REACTOME_RORA_ACTIVATES_CIRCADIAN_EXPRESSION	chr4:56344977	T/A	W=1	0:2	#N/A
REACTOME_RORA_ACTIVATES_CIRCADIAN_EXPRESSION	chr5:141000945	C/A	W=1	2:13	#N/A
REACTOME_RORA_ACTIVATES_CIRCADIAN_EXPRESSION	chr5:141008662	G/A	W=1	0:2	#N/A
REACTOME_RORA_ACTIVATES_CIRCADIAN_EXPRESSION	chr5:141009554	A/G	W=1	0:3	#N/A
REACTOME_RORA_ACTIVATES_CIRCADIAN_EXPRESSION	chr5:141016372	C/G	W=1	2:2	#N/A
REACTOME_RORA_ACTIVATES_CIRCADIAN_EXPRESSION	chr7:150936596	G/T	W=1	1:14	#N/A
REACTOME_RORA_ACTIVATES_CIRCADIAN_EXPRESSION	chr7:150940879	C/T	W=1	0:2	#N/A
REACTOME_RORA_ACTIVATES_CIRCADIAN_EXPRESSION	chr7:150945712	C/CT	W=1	0:12	#N/A
REACTOME_RORA_ACTIVATES_CIRCADIAN_EXPRESSION	chr7:150972367	A/G	W=1	1:1	#N/A
REACTOME_RORA_ACTIVATES_CIRCADIAN_EXPRESSION	chr8:56698365	G/A	W=1	0:2	#N/A
REACTOME_RORA_ACTIVATES_CIRCADIAN_EXPRESSION	chr8:56698370	C/G	W=1	0:2	#N/A
REACTOME_RORA_ACTIVATES_CIRCADIAN_EXPRESSION	chr8:56698904	C/T	W=1	0:2	#N/A
REACTOME_RORA_ACTIVATES_CIRCADIAN_EXPRESSION	chr8:56698905	G/A	W=1	1:4	#N/A
REACTOME_RORA_ACTIVATES_CIRCADIAN_EXPRESSION	chr8:56699123	A/C	W=1	0:2	#N/A
REACTOME_RORA_ACTIVATES_CIRCADIAN_EXPRESSION	chr8:56708582	A/G	W=1	2:16	#N/A
REACTOME_RORA_ACTIVATES_CIRCADIAN_EXPRESSION	chr8:56715183	T/C	W=1	0:17	#N/A
REACTOME_RORA_ACTIVATES_CIRCADIAN_EXPRESSION	chr8:56737320	A/G	W=1	1:1	#N/A
REACTOME_RORA_ACTIVATES_CIRCADIAN_EXPRESSION	chr8:71037103	T/TA	W=1	0:2	#N/A
REACTOME_RORA_ACTIVATES_CIRCADIAN_EXPRESSION	chr8:71037103..71037104	TA/T	W=1	1:19	#N/A
REACTOME_RORA_ACTIVATES_CIRCADIAN_EXPRESSION	chr8:71039122	C/T	W=1	0:2	#N/A
REACTOME_RORA_ACTIVATES_CIRCADIAN_EXPRESSION	chr8:71039316	C/T	W=1	0:5	#N/A
REACTOME_RORA_ACTIVATES_CIRCADIAN_EXPRESSION	chr8:71069025	A/G	W=1	0:2	#N/A
REACTOME_RORA_ACTIVATES_CIRCADIAN_EXPRESSION	chr8:71074922	G/A	W=1	2:1	#N/A
REACTOME_RORA_ACTIVATES_CIRCADIAN_EXPRESSION	chr8:71078749	G/T	W=1	1:16	#N/A
REACTOME_RORA_ACTIVATES_CIRCADIAN_EXPRESSION	chr9:137293514	C/T	W=1	0:2	#N/A
REACTOME_RORA_ACTIVATES_CIRCADIAN_EXPRESSION	chr9:137299984..137299985	GC/G	W=1	0:4	#N/A
REACTOME_RORA_ACTIVATES_CIRCADIAN_EXPRESSION	chr9:137300003	A/G	W=1	2:0	#N/A
REACTOME_RORA_ACTIVATES_CIRCADIAN_EXPRESSION	chr9:137309192	A/G	W=1	0:7	#N/A
REACTOME_RORA_ACTIVATES_CIRCADIAN_EXPRESSION	chr9:137313719	C/A	W=1	0:3	#N/A
REACTOME_RORA_ACTIVATES_CIRCADIAN_EXPRESSION	chr9:137313869	C/G	W=1	3:8	#N/A
REACTOME_RORA_ACTIVATES_CIRCADIAN_EXPRESSION	chr9:137314208	C/T	W=1	4:2	#N/A
REACTOME_RORA_ACTIVATES_CIRCADIAN_EXPRESSION	chr9:137321000	C/T	W=1	0:2	#N/A
REACTOME_RORA_ACTIVATES_CIRCADIAN_EXPRESSION	chr9:137328442	G/A	W=1	2:11	#N/A
REACTOME_RORA_ACTIVATES_CIRCADIAN_EXPRESSION	chr9:137328466	C/T	W=1	0:3	#N/A
REACTOME_RORA_ACTIVATES_CIRCADIAN_EXPRESSION	chr11:13378465	G/A	W=1	1:1	#N/A
REACTOME_RORA_ACTIVATES_CIRCADIAN_EXPRESSION	chr11:13382001	C/T	W=1	1:4	#N/A
REACTOME_RORA_ACTIVATES_CIRCADIAN_EXPRESSION	chr11:68522886..68522887	CT/C	W=1	2:1	#N/A
REACTOME_RORA_ACTIVATES_CIRCADIAN_EXPRESSION	chr11:68527074	T/C	W=1	0:2	#N/A
REACTOME_RORA_ACTIVATES_CIRCADIAN_EXPRESSION	chr11:68560746	C/A	W=1	1:14	#N/A
REACTOME_RORA_ACTIVATES_CIRCADIAN_EXPRESSION	chr11:68560780	C/T	W=1	2:9	#N/A
REACTOME_RORA_ACTIVATES_CIRCADIAN_EXPRESSION	chr11:68562288	C/T	W=1	0:2	#N/A
REACTOME_RORA_ACTIVATES_CIRCADIAN_EXPRESSION	chr11:68566834..68566835	TG/T	W=1	4:5	#N/A
REACTOME_RORA_ACTIVATES_CIRCADIAN_EXPRESSION	chr11:68566838	G/GA	W=1	0:4	#N/A
REACTOME_RORA_ACTIVATES_CIRCADIAN_EXPRESSION	chr11:68566842	A/C	W=1	2:9	#N/A
REACTOME_RORA_ACTIVATES_CIRCADIAN_EXPRESSION	chr15:60792103	T/A	W=1	1:3	#N/A
REACTOME_RORA_ACTIVATES_CIRCADIAN_EXPRESSION	chr15:60806964	A/G	W=1	0:2	#N/A
REACTOME_RORA_ACTIVATES_CIRCADIAN_EXPRESSION	chr15:60849026	A/C	W=1	0:11	#N/A
REACTOME_RORA_ACTIVATES_CIRCADIAN_EXPRESSION	chr15:60884594	G/T	W=1	4:11	#N/A
REACTOME_RORA_ACTIVATES_CIRCADIAN_EXPRESSION	chr16:3777693	A/AG	W=1	0:6	#N/A
REACTOME_RORA_ACTIVATES_CIRCADIAN_EXPRESSION	chr16:3777836	T/C	W=1	2:18	#N/A
REACTOME_RORA_ACTIVATES_CIRCADIAN_EXPRESSION	chr16:3778427	T/C	W=1	0:6	#N/A
REACTOME_RORA_ACTIVATES_CIRCADIAN_EXPRESSION	chr16:3779045	A/G	W=1	2:3	#N/A
REACTOME_RORA_ACTIVATES_CIRCADIAN_EXPRESSION	chr16:3779060	G/A	W=1	0:6	#N/A
REACTOME_RORA_ACTIVATES_CIRCADIAN_EXPRESSION	chr16:3779115	T/C	W=1	0:8	#N/A
REACTOME_RORA_ACTIVATES_CIRCADIAN_EXPRESSION	chr16:3779248	A/G	W=1	0:2	#N/A
REACTOME_RORA_ACTIVATES_CIRCADIAN_EXPRESSION	chr16:3779594	C/T	W=1	0:3	#N/A
REACTOME_RORA_ACTIVATES_CIRCADIAN_EXPRESSION	chr16:3779612	G/C	W=1	0:8	#N/A
REACTOME_RORA_ACTIVATES_CIRCADIAN_EXPRESSION	chr16:3779902	G/A	W=1	1:6	#N/A
REACTOME_RORA_ACTIVATES_CIRCADIAN_EXPRESSION	chr16:3781952	C/G	W=1	0:12	#N/A
REACTOME_RORA_ACTIVATES_CIRCADIAN_EXPRESSION	chr16:3781979	C/T	W=1	0:2	#N/A
REACTOME_RORA_ACTIVATES_CIRCADIAN_EXPRESSION	chr16:3794986	G/A	W=1	0:6	#N/A
REACTOME_RORA_ACTIVATES_CIRCADIAN_EXPRESSION	chr16:3795280	T/C	W=1	0:2	#N/A
REACTOME_RORA_ACTIVATES_CIRCADIAN_EXPRESSION	chr16:3795363	G/A	W=1	0:8	#N/A
REACTOME_RORA_ACTIVATES_CIRCADIAN_EXPRESSION	chr16:3808821..3808823	CAA/C	W=1	2:0	#N/A
REACTOME_RORA_ACTIVATES_CIRCADIAN_EXPRESSION	chr16:3819294	C/T	W=1	0:7	#N/A
REACTOME_RORA_ACTIVATES_CIRCADIAN_EXPRESSION	chr16:3820640	C/T	W=1	0:2	#N/A
REACTOME_RORA_ACTIVATES_CIRCADIAN_EXPRESSION	chr16:3821047	C/T	W=1	0:4	#N/A
REACTOME_RORA_ACTIVATES_CIRCADIAN_EXPRESSION	chr16:3827553	G/A	W=1	0:2	#N/A
REACTOME_RORA_ACTIVATES_CIRCADIAN_EXPRESSION	chr16:3830813	A/C	W=1	0:2	#N/A
REACTOME_RORA_ACTIVATES_CIRCADIAN_EXPRESSION	chr16:3831187	T/A	W=1	0:7	#N/A
REACTOME_RORA_ACTIVATES_CIRCADIAN_EXPRESSION	chr16:3831230	G/T	W=1	0:6	#N/A
REACTOME_RORA_ACTIVATES_CIRCADIAN_EXPRESSION	chr16:3832959	C/A	W=1	0:6	#N/A
REACTOME_RORA_ACTIVATES_CIRCADIAN_EXPRESSION	chr16:3843454	C/T	W=1	0:4	#N/A
REACTOME_RORA_ACTIVATES_CIRCADIAN_EXPRESSION	chr16:3860539	G/A	W=1	0:14	#N/A
REACTOME_RORA_ACTIVATES_CIRCADIAN_EXPRESSION	chr16:3860640	A/G	W=1	0:6	#N/A
REACTOME_RORA_ACTIVATES_CIRCADIAN_EXPRESSION	chr16:3900637	C/T	W=1	1:3	#N/A
REACTOME_RORA_ACTIVATES_CIRCADIAN_EXPRESSION	chr16:3900713	G/C	W=1	0:2	#N/A
REACTOME_RORA_ACTIVATES_CIRCADIAN_EXPRESSION	chr17:15935668	C/T	W=1	2:0	#N/A
REACTOME_RORA_ACTIVATES_CIRCADIAN_EXPRESSION	chr17:15943490	C/G	W=1	0:4	#N/A
REACTOME_RORA_ACTIVATES_CIRCADIAN_EXPRESSION	chr17:15947900	C/T	W=1	1:1	#N/A
REACTOME_RORA_ACTIVATES_CIRCADIAN_EXPRESSION	chr17:15961098	C/CA	W=1	0:10	#N/A
REACTOME_RORA_ACTIVATES_CIRCADIAN_EXPRESSION	chr17:15964698	C/T	W=1	0:3	#N/A
REACTOME_RORA_ACTIVATES_CIRCADIAN_EXPRESSION	chr17:15973774	T/G	W=1	2:6	#N/A
REACTOME_RORA_ACTIVATES_CIRCADIAN_EXPRESSION	chr17:15983343	G/T	W=1	0:6	#N/A
REACTOME_RORA_ACTIVATES_CIRCADIAN_EXPRESSION	chr17:15983898	T/C	W=1	2:3	#N/A
REACTOME_RORA_ACTIVATES_CIRCADIAN_EXPRESSION	chr17:16004888	C/G	W=1	0:2	#N/A
REACTOME_RORA_ACTIVATES_CIRCADIAN_EXPRESSION	chr17:16040532	T/C	W=1	0:3	#N/A
REACTOME_RORA_ACTIVATES_CIRCADIAN_EXPRESSION	chr17:16056614	T/TA	W=1	0:15	#N/A
REACTOME_RORA_ACTIVATES_CIRCADIAN_EXPRESSION	chr17:16062134	G/C	W=1	0:2	#N/A
REACTOME_RORA_ACTIVATES_CIRCADIAN_EXPRESSION	chr17:16089842	T/C	W=1	2:1	#N/A
REACTOME_RORA_ACTIVATES_CIRCADIAN_EXPRESSION	chr17:16089962	C/T	W=1	0:4	#N/A
REACTOME_RORA_ACTIVATES_CIRCADIAN_EXPRESSION	chr17:17714717..17714719	GAA/G	W=1	8:2	#N/A
REACTOME_RORA_ACTIVATES_CIRCADIAN_EXPRESSION	chr17:17714717..17714720	GAAA/G	W=1	4:0	#N/A
REACTOME_RORA_ACTIVATES_CIRCADIAN_EXPRESSION	chr17:17715911	G/T	W=1	0:5	#N/A
REACTOME_RORA_ACTIVATES_CIRCADIAN_EXPRESSION	chr17:17716853	G/A	W=1	3:0	#N/A
REACTOME_RORA_ACTIVATES_CIRCADIAN_EXPRESSION	chr17:17719905	C/T	W=1	2:1	#N/A
REACTOME_RORA_ACTIVATES_CIRCADIAN_EXPRESSION	chr17:17719989	C/T	W=1	3:1	#N/A
REACTOME_RORA_ACTIVATES_CIRCADIAN_EXPRESSION	chr17:17720319	C/T	W=1	0:8	#N/A
REACTOME_RORA_ACTIVATES_CIRCADIAN_EXPRESSION	chr17:17720391	A/G	W=1	3:0	#N/A
REACTOME_RORA_ACTIVATES_CIRCADIAN_EXPRESSION	chr17:17720419	G/C	W=1	1:7	#N/A
REACTOME_RORA_ACTIVATES_CIRCADIAN_EXPRESSION	chr17:17722581..17722583	ATG/A	W=1	0:16	#N/A
REACTOME_RORA_ACTIVATES_CIRCADIAN_EXPRESSION	chr17:17722973	G/A	W=1	0:5	#N/A
REACTOME_RORA_ACTIVATES_CIRCADIAN_EXPRESSION	chr17:17726910	C/T	W=1	0:2	#N/A
REACTOME_RORA_ACTIVATES_CIRCADIAN_EXPRESSION	chr17:37566428	C/T	W=1	2:0	#N/A
REACTOME_RORA_ACTIVATES_CIRCADIAN_EXPRESSION	chr17:37580084	A/G	W=1	0:19	#N/A
REACTOME_RORA_ACTIVATES_CIRCADIAN_EXPRESSION	chr17:37580936	C/T	W=1	0:2	#N/A
REACTOME_RORA_ACTIVATES_CIRCADIAN_EXPRESSION	chr17:37604153	T/A	W=1	0:5	#N/A
REACTOME_RORA_ACTIVATES_CIRCADIAN_EXPRESSION	chr17:37607444	A/C	W=1	1:2	#N/A
REACTOME_RORA_ACTIVATES_CIRCADIAN_EXPRESSION	chr17:38250234	T/G	W=1	1:1	#N/A
REACTOME_RORA_ACTIVATES_CIRCADIAN_EXPRESSION	chr17:38251177	C/T	W=1	0:9	#N/A
REACTOME_RORA_ACTIVATES_CIRCADIAN_EXPRESSION	chr17:38251769	G/A	W=1	2:0	#N/A
REACTOME_RORA_ACTIVATES_CIRCADIAN_EXPRESSION	chr17:38251933	G/A	W=1	2:8	#N/A
REACTOME_RORA_ACTIVATES_CIRCADIAN_EXPRESSION	chr17:38252667	G/A	W=1	0:8	#N/A
REACTOME_RORA_ACTIVATES_CIRCADIAN_EXPRESSION	chr17:38256401	G/A	W=1	0:12	#N/A
REACTOME_RORA_ACTIVATES_CIRCADIAN_EXPRESSION	chr20:33302954	C/T	W=1	0:6	#N/A
REACTOME_RORA_ACTIVATES_CIRCADIAN_EXPRESSION	chr20:33315262	A/G	W=1	2:0	#N/A
REACTOME_RORA_ACTIVATES_CIRCADIAN_EXPRESSION	chr20:33315271	G/A	W=1	3:0	#N/A
REACTOME_RORA_ACTIVATES_CIRCADIAN_EXPRESSION	chr20:33320379	T/C	W=1	3:0	#N/A
REACTOME_RORA_ACTIVATES_CIRCADIAN_EXPRESSION	chr20:33328420	C/T	W=1	1:5	#N/A
REACTOME_RORA_ACTIVATES_CIRCADIAN_EXPRESSION	chr20:33329309	C/T	W=1	3:0	#N/A
REACTOME_RORA_ACTIVATES_CIRCADIAN_EXPRESSION	chr20:33330880	G/A	W=1	0:2	#N/A
REACTOME_RORA_ACTIVATES_CIRCADIAN_EXPRESSION	chr20:33330967..33330970	TTGC/T	W=1	0:2	#N/A
REACTOME_RORA_ACTIVATES_CIRCADIAN_EXPRESSION	chr20:33334734..33334735	TA/T	W=1	1:10	#N/A
REACTOME_RORA_ACTIVATES_CIRCADIAN_EXPRESSION	chr20:33338114	G/A	W=1	0:7	#N/A
REACTOME_RORA_ACTIVATES_CIRCADIAN_EXPRESSION	chr20:33345747	T/C	W=1	3:5	#N/A
REACTOME_RORA_ACTIVATES_CIRCADIAN_EXPRESSION	chr20:33346625	C/A	W=1	2:2	#N/A
REACTOME_RORA_ACTIVATES_CIRCADIAN_EXPRESSION	chr20:46256785..46256787	GTC/G	W=1	0:2	#N/A
REACTOME_RORA_ACTIVATES_CIRCADIAN_EXPRESSION	chr20:46262263	A/G	W=1	0:2	#N/A
REACTOME_RORA_ACTIVATES_CIRCADIAN_EXPRESSION	chr20:46264408	T/A	W=1	2:0	#N/A
REACTOME_RORA_ACTIVATES_CIRCADIAN_EXPRESSION	chr20:46264805	C/T	W=1	0:2	#N/A
REACTOME_RORA_ACTIVATES_CIRCADIAN_EXPRESSION	chr20:46270911..46270912	GA/G	W=1	0:10	#N/A
REACTOME_RORA_ACTIVATES_CIRCADIAN_EXPRESSION	chr20:46271008	G/A	W=1	1:1	#N/A
REACTOME_RORA_ACTIVATES_CIRCADIAN_EXPRESSION	chr20:46277716	T/C	W=1	0:2	#N/A
REACTOME_RORA_ACTIVATES_CIRCADIAN_EXPRESSION	chr20:46279918	C/T	W=1	0:2	#N/A
REACTOME_RORA_ACTIVATES_CIRCADIAN_EXPRESSION	chr20:46281111	A/C	W=1	0:2	#N/A
REACTOME_RORA_ACTIVATES_CIRCADIAN_EXPRESSION	chr20:46282201	A/G	W=1	0:2	#N/A
REACTOME_RORA_ACTIVATES_CIRCADIAN_EXPRESSION	chr22:41489143	C/T	W=1	0:2	#N/A
REACTOME_RORA_ACTIVATES_CIRCADIAN_EXPRESSION	chr22:41489173..41489174	AT/A	W=1	0:4	#N/A
REACTOME_RORA_ACTIVATES_CIRCADIAN_EXPRESSION	chr22:41513175	T/C	W=1	0:2	#N/A
REACTOME_RORA_ACTIVATES_CIRCADIAN_EXPRESSION	chr22:41513727	G/A	W=1	0:9	#N/A
REACTOME_RORA_ACTIVATES_CIRCADIAN_EXPRESSION	chr22:41521848..41521858	CTTTTGTTTCT/C	W=1	0:2	#N/A
REACTOME_RORA_ACTIVATES_CIRCADIAN_EXPRESSION	chr22:41522003	A/G	W=1	0:2	#N/A
REACTOME_RORA_ACTIVATES_CIRCADIAN_EXPRESSION	chr22:41542753	A/G	W=1	0:6	#N/A
REACTOME_RORA_ACTIVATES_CIRCADIAN_EXPRESSION	chr22:41542780	T/G	W=1	0:4	#N/A
REACTOME_RORA_ACTIVATES_CIRCADIAN_EXPRESSION	chr22:41542838	T/A	W=1	2:8	#N/A
REACTOME_RORA_ACTIVATES_CIRCADIAN_EXPRESSION	chr22:41543983	C/G	W=1	0:2	#N/A
REACTOME_RORA_ACTIVATES_CIRCADIAN_EXPRESSION	chr22:41545750	T/C	W=1	0:2	#N/A
REACTOME_RORA_ACTIVATES_CIRCADIAN_EXPRESSION	chr22:41553259	G/A	W=1	0:2	#N/A
REACTOME_RORA_ACTIVATES_CIRCADIAN_EXPRESSION	chr22:41554331..41554335	GACTT/G	W=1	0:5	#N/A
REACTOME_RORA_ACTIVATES_CIRCADIAN_EXPRESSION	chr22:41574132	C/T	W=1	0:2	#N/A
REACTOME_RORA_ACTIVATES_CIRCADIAN_EXPRESSION	chr22:41574510..41574513	TCAG/T	W=1	0:3	#N/A
REACTOME_RORA_ACTIVATES_CIRCADIAN_EXPRESSION	chr22:46594271	T/C	W=1	0:3	#N/A
REACTOME_RORA_ACTIVATES_CIRCADIAN_EXPRESSION	chr22:46627780	C/T	W=1	0:5	#N/A
REACTOME_RORA_ACTIVATES_CIRCADIAN_EXPRESSION	chrX:9665295	T/C	W=1	1:8	#N/A
REACTOME_RORA_ACTIVATES_CIRCADIAN_EXPRESSION	chrX:9684384..9684385	GC/G	W=1	0:6	#N/A
REACTOME_CIRCADIAN_REPRESSION_OF_EXPRESSION_BY_REV_ERBA	chr2:24920663	A/G	W=1	0:10	#N/A
REACTOME_CIRCADIAN_REPRESSION_OF_EXPRESSION_BY_REV_ERBA	chr2:24930262	C/T	W=1	0:2	#N/A
REACTOME_CIRCADIAN_REPRESSION_OF_EXPRESSION_BY_REV_ERBA	chr2:24974958	C/T	W=1	0:16	#N/A
REACTOME_CIRCADIAN_REPRESSION_OF_EXPRESSION_BY_REV_ERBA	chr2:101521173	A/AT	W=1	1:8	#N/A
REACTOME_CIRCADIAN_REPRESSION_OF_EXPRESSION_BY_REV_ERBA	chr2:101521173..101521176	ATTT/A	W=1	2:14	#N/A
REACTOME_CIRCADIAN_REPRESSION_OF_EXPRESSION_BY_REV_ERBA	chr2:101541568	C/T	W=1	0:4	#N/A
REACTOME_CIRCADIAN_REPRESSION_OF_EXPRESSION_BY_REV_ERBA	chr2:101581439	C/A	W=1	0:2	#N/A
REACTOME_CIRCADIAN_REPRESSION_OF_EXPRESSION_BY_REV_ERBA	chr2:101584680	T/C	W=1	0:5	#N/A
REACTOME_CIRCADIAN_REPRESSION_OF_EXPRESSION_BY_REV_ERBA	chr2:101584737	C/T	W=1	0:2	#N/A
REACTOME_CIRCADIAN_REPRESSION_OF_EXPRESSION_BY_REV_ERBA	chr2:101587564	G/A	W=1	0:13	#N/A
REACTOME_CIRCADIAN_REPRESSION_OF_EXPRESSION_BY_REV_ERBA	chr2:101594099	G/A	W=1	0:3	#N/A
REACTOME_CIRCADIAN_REPRESSION_OF_EXPRESSION_BY_REV_ERBA	chr2:101606810	G/A	W=1	0:8	#N/A
REACTOME_CIRCADIAN_REPRESSION_OF_EXPRESSION_BY_REV_ERBA	chr2:101612320	G/A	W=1	2:0	#N/A
REACTOME_CIRCADIAN_REPRESSION_OF_EXPRESSION_BY_REV_ERBA	chr3:176755997	T/C	W=1	0:2	#N/A
REACTOME_CIRCADIAN_REPRESSION_OF_EXPRESSION_BY_REV_ERBA	chr3:176756268	A/G	W=1	1:3	#N/A
REACTOME_CIRCADIAN_REPRESSION_OF_EXPRESSION_BY_REV_ERBA	chr3:176767818	T/C	W=1	0:4	#N/A
REACTOME_CIRCADIAN_REPRESSION_OF_EXPRESSION_BY_REV_ERBA	chr3:176769428	T/C	W=1	1:3	#N/A
REACTOME_CIRCADIAN_REPRESSION_OF_EXPRESSION_BY_REV_ERBA	chr3:176769551	G/A	W=1	0:2	#N/A
REACTOME_CIRCADIAN_REPRESSION_OF_EXPRESSION_BY_REV_ERBA	chr3:176771719	G/C	W=1	1:7	#N/A
REACTOME_CIRCADIAN_REPRESSION_OF_EXPRESSION_BY_REV_ERBA	chr4:23815294	G/C	W=1	4:8	#N/A
REACTOME_CIRCADIAN_REPRESSION_OF_EXPRESSION_BY_REV_ERBA	chr4:23815678	G/A	W=1	0:2	#N/A
REACTOME_CIRCADIAN_REPRESSION_OF_EXPRESSION_BY_REV_ERBA	chr4:23830267	T/C	W=1	1:13	#N/A
REACTOME_CIRCADIAN_REPRESSION_OF_EXPRESSION_BY_REV_ERBA	chr4:23886567	G/GA	W=1	0:5	#N/A
REACTOME_CIRCADIAN_REPRESSION_OF_EXPRESSION_BY_REV_ERBA	chr4:23886581	A/T	W=1	0:2	#N/A
REACTOME_CIRCADIAN_REPRESSION_OF_EXPRESSION_BY_REV_ERBA	chr4:23891671	G/T	W=1	1:1	#N/A
REACTOME_CIRCADIAN_REPRESSION_OF_EXPRESSION_BY_REV_ERBA	chr4:56310908	G/A	W=1	1:4	#N/A
REACTOME_CIRCADIAN_REPRESSION_OF_EXPRESSION_BY_REV_ERBA	chr4:56325187	T/C	W=1	2:1	#N/A
REACTOME_CIRCADIAN_REPRESSION_OF_EXPRESSION_BY_REV_ERBA	chr4:56344977	T/A	W=1	0:2	#N/A
REACTOME_CIRCADIAN_REPRESSION_OF_EXPRESSION_BY_REV_ERBA	chr5:141000945	C/A	W=1	2:13	#N/A
REACTOME_CIRCADIAN_REPRESSION_OF_EXPRESSION_BY_REV_ERBA	chr5:141008662	G/A	W=1	0:2	#N/A
REACTOME_CIRCADIAN_REPRESSION_OF_EXPRESSION_BY_REV_ERBA	chr5:141009554	A/G	W=1	0:3	#N/A
REACTOME_CIRCADIAN_REPRESSION_OF_EXPRESSION_BY_REV_ERBA	chr5:141016372	C/G	W=1	2:2	#N/A
REACTOME_CIRCADIAN_REPRESSION_OF_EXPRESSION_BY_REV_ERBA	chr7:150936596	G/T	W=1	1:14	#N/A
REACTOME_CIRCADIAN_REPRESSION_OF_EXPRESSION_BY_REV_ERBA	chr7:150940879	C/T	W=1	0:2	#N/A
REACTOME_CIRCADIAN_REPRESSION_OF_EXPRESSION_BY_REV_ERBA	chr7:150945712	C/CT	W=1	0:12	#N/A
REACTOME_CIRCADIAN_REPRESSION_OF_EXPRESSION_BY_REV_ERBA	chr7:150972367	A/G	W=1	1:1	#N/A
REACTOME_CIRCADIAN_REPRESSION_OF_EXPRESSION_BY_REV_ERBA	chr8:56698365	G/A	W=1	0:2	#N/A
REACTOME_CIRCADIAN_REPRESSION_OF_EXPRESSION_BY_REV_ERBA	chr8:56698370	C/G	W=1	0:2	#N/A
REACTOME_CIRCADIAN_REPRESSION_OF_EXPRESSION_BY_REV_ERBA	chr8:56698904	C/T	W=1	0:2	#N/A
REACTOME_CIRCADIAN_REPRESSION_OF_EXPRESSION_BY_REV_ERBA	chr8:56698905	G/A	W=1	1:4	#N/A
REACTOME_CIRCADIAN_REPRESSION_OF_EXPRESSION_BY_REV_ERBA	chr8:56699123	A/C	W=1	0:2	#N/A
REACTOME_CIRCADIAN_REPRESSION_OF_EXPRESSION_BY_REV_ERBA	chr8:56708582	A/G	W=1	2:16	#N/A
REACTOME_CIRCADIAN_REPRESSION_OF_EXPRESSION_BY_REV_ERBA	chr8:56715183	T/C	W=1	0:17	#N/A
REACTOME_CIRCADIAN_REPRESSION_OF_EXPRESSION_BY_REV_ERBA	chr8:56737320	A/G	W=1	1:1	#N/A
REACTOME_CIRCADIAN_REPRESSION_OF_EXPRESSION_BY_REV_ERBA	chr8:71037103	T/TA	W=1	0:2	#N/A
REACTOME_CIRCADIAN_REPRESSION_OF_EXPRESSION_BY_REV_ERBA	chr8:71037103..71037104	TA/T	W=1	1:19	#N/A
REACTOME_CIRCADIAN_REPRESSION_OF_EXPRESSION_BY_REV_ERBA	chr8:71039122	C/T	W=1	0:2	#N/A
REACTOME_CIRCADIAN_REPRESSION_OF_EXPRESSION_BY_REV_ERBA	chr8:71039316	C/T	W=1	0:5	#N/A
REACTOME_CIRCADIAN_REPRESSION_OF_EXPRESSION_BY_REV_ERBA	chr8:71069025	A/G	W=1	0:2	#N/A
REACTOME_CIRCADIAN_REPRESSION_OF_EXPRESSION_BY_REV_ERBA	chr8:71074922	G/A	W=1	2:1	#N/A
REACTOME_CIRCADIAN_REPRESSION_OF_EXPRESSION_BY_REV_ERBA	chr8:71078749	G/T	W=1	1:16	#N/A
REACTOME_CIRCADIAN_REPRESSION_OF_EXPRESSION_BY_REV_ERBA	chr9:137293514	C/T	W=1	0:2	#N/A
REACTOME_CIRCADIAN_REPRESSION_OF_EXPRESSION_BY_REV_ERBA	chr9:137299984..137299985	GC/G	W=1	0:4	#N/A
REACTOME_CIRCADIAN_REPRESSION_OF_EXPRESSION_BY_REV_ERBA	chr9:137300003	A/G	W=1	2:0	#N/A
REACTOME_CIRCADIAN_REPRESSION_OF_EXPRESSION_BY_REV_ERBA	chr9:137309192	A/G	W=1	0:7	#N/A
REACTOME_CIRCADIAN_REPRESSION_OF_EXPRESSION_BY_REV_ERBA	chr9:137313719	C/A	W=1	0:3	#N/A
REACTOME_CIRCADIAN_REPRESSION_OF_EXPRESSION_BY_REV_ERBA	chr9:137313869	C/G	W=1	3:8	#N/A
REACTOME_CIRCADIAN_REPRESSION_OF_EXPRESSION_BY_REV_ERBA	chr9:137314208	C/T	W=1	4:2	#N/A
REACTOME_CIRCADIAN_REPRESSION_OF_EXPRESSION_BY_REV_ERBA	chr9:137321000	C/T	W=1	0:2	#N/A
REACTOME_CIRCADIAN_REPRESSION_OF_EXPRESSION_BY_REV_ERBA	chr9:137328442	G/A	W=1	2:11	#N/A
REACTOME_CIRCADIAN_REPRESSION_OF_EXPRESSION_BY_REV_ERBA	chr9:137328466	C/T	W=1	0:3	#N/A
REACTOME_CIRCADIAN_REPRESSION_OF_EXPRESSION_BY_REV_ERBA	chr10:103987560	A/G	W=1	0:3	#N/A
REACTOME_CIRCADIAN_REPRESSION_OF_EXPRESSION_BY_REV_ERBA	chr10:103988298	T/A	W=1	1:1	#N/A
REACTOME_CIRCADIAN_REPRESSION_OF_EXPRESSION_BY_REV_ERBA	chr11:13378465	G/A	W=1	1:1	#N/A
REACTOME_CIRCADIAN_REPRESSION_OF_EXPRESSION_BY_REV_ERBA	chr11:13382001	C/T	W=1	1:4	#N/A
REACTOME_CIRCADIAN_REPRESSION_OF_EXPRESSION_BY_REV_ERBA	chr15:60792103	T/A	W=1	1:3	#N/A
REACTOME_CIRCADIAN_REPRESSION_OF_EXPRESSION_BY_REV_ERBA	chr15:60806964	A/G	W=1	0:2	#N/A
REACTOME_CIRCADIAN_REPRESSION_OF_EXPRESSION_BY_REV_ERBA	chr15:60849026	A/C	W=1	0:11	#N/A
REACTOME_CIRCADIAN_REPRESSION_OF_EXPRESSION_BY_REV_ERBA	chr15:60884594	G/T	W=1	4:11	#N/A
REACTOME_CIRCADIAN_REPRESSION_OF_EXPRESSION_BY_REV_ERBA	chr16:3777693	A/AG	W=1	0:6	#N/A
REACTOME_CIRCADIAN_REPRESSION_OF_EXPRESSION_BY_REV_ERBA	chr16:3777836	T/C	W=1	2:18	#N/A
REACTOME_CIRCADIAN_REPRESSION_OF_EXPRESSION_BY_REV_ERBA	chr16:3778427	T/C	W=1	0:6	#N/A
REACTOME_CIRCADIAN_REPRESSION_OF_EXPRESSION_BY_REV_ERBA	chr16:3779045	A/G	W=1	2:3	#N/A
REACTOME_CIRCADIAN_REPRESSION_OF_EXPRESSION_BY_REV_ERBA	chr16:3779060	G/A	W=1	0:6	#N/A
REACTOME_CIRCADIAN_REPRESSION_OF_EXPRESSION_BY_REV_ERBA	chr16:3779115	T/C	W=1	0:8	#N/A
REACTOME_CIRCADIAN_REPRESSION_OF_EXPRESSION_BY_REV_ERBA	chr16:3779248	A/G	W=1	0:2	#N/A
REACTOME_CIRCADIAN_REPRESSION_OF_EXPRESSION_BY_REV_ERBA	chr16:3779594	C/T	W=1	0:3	#N/A
REACTOME_CIRCADIAN_REPRESSION_OF_EXPRESSION_BY_REV_ERBA	chr16:3779612	G/C	W=1	0:8	#N/A
REACTOME_CIRCADIAN_REPRESSION_OF_EXPRESSION_BY_REV_ERBA	chr16:3779902	G/A	W=1	1:6	#N/A
REACTOME_CIRCADIAN_REPRESSION_OF_EXPRESSION_BY_REV_ERBA	chr16:3781952	C/G	W=1	0:12	#N/A
REACTOME_CIRCADIAN_REPRESSION_OF_EXPRESSION_BY_REV_ERBA	chr16:3781979	C/T	W=1	0:2	#N/A
REACTOME_CIRCADIAN_REPRESSION_OF_EXPRESSION_BY_REV_ERBA	chr16:3794986	G/A	W=1	0:6	#N/A
REACTOME_CIRCADIAN_REPRESSION_OF_EXPRESSION_BY_REV_ERBA	chr16:3795280	T/C	W=1	0:2	#N/A
REACTOME_CIRCADIAN_REPRESSION_OF_EXPRESSION_BY_REV_ERBA	chr16:3795363	G/A	W=1	0:8	#N/A
REACTOME_CIRCADIAN_REPRESSION_OF_EXPRESSION_BY_REV_ERBA	chr16:3808821..3808823	CAA/C	W=1	2:0	#N/A
REACTOME_CIRCADIAN_REPRESSION_OF_EXPRESSION_BY_REV_ERBA	chr16:3819294	C/T	W=1	0:7	#N/A
REACTOME_CIRCADIAN_REPRESSION_OF_EXPRESSION_BY_REV_ERBA	chr16:3820640	C/T	W=1	0:2	#N/A
REACTOME_CIRCADIAN_REPRESSION_OF_EXPRESSION_BY_REV_ERBA	chr16:3821047	C/T	W=1	0:4	#N/A
REACTOME_CIRCADIAN_REPRESSION_OF_EXPRESSION_BY_REV_ERBA	chr16:3827553	G/A	W=1	0:2	#N/A
REACTOME_CIRCADIAN_REPRESSION_OF_EXPRESSION_BY_REV_ERBA	chr16:3830813	A/C	W=1	0:2	#N/A
REACTOME_CIRCADIAN_REPRESSION_OF_EXPRESSION_BY_REV_ERBA	chr16:3831187	T/A	W=1	0:7	#N/A
REACTOME_CIRCADIAN_REPRESSION_OF_EXPRESSION_BY_REV_ERBA	chr16:3831230	G/T	W=1	0:6	#N/A
REACTOME_CIRCADIAN_REPRESSION_OF_EXPRESSION_BY_REV_ERBA	chr16:3832959	C/A	W=1	0:6	#N/A
REACTOME_CIRCADIAN_REPRESSION_OF_EXPRESSION_BY_REV_ERBA	chr16:3843454	C/T	W=1	0:4	#N/A
REACTOME_CIRCADIAN_REPRESSION_OF_EXPRESSION_BY_REV_ERBA	chr16:3860539	G/A	W=1	0:14	#N/A
REACTOME_CIRCADIAN_REPRESSION_OF_EXPRESSION_BY_REV_ERBA	chr16:3860640	A/G	W=1	0:6	#N/A
REACTOME_CIRCADIAN_REPRESSION_OF_EXPRESSION_BY_REV_ERBA	chr16:3900637	C/T	W=1	1:3	#N/A
REACTOME_CIRCADIAN_REPRESSION_OF_EXPRESSION_BY_REV_ERBA	chr16:3900713	G/C	W=1	0:2	#N/A
REACTOME_CIRCADIAN_REPRESSION_OF_EXPRESSION_BY_REV_ERBA	chr17:15935668	C/T	W=1	2:0	#N/A
REACTOME_CIRCADIAN_REPRESSION_OF_EXPRESSION_BY_REV_ERBA	chr17:15943490	C/G	W=1	0:4	#N/A
REACTOME_CIRCADIAN_REPRESSION_OF_EXPRESSION_BY_REV_ERBA	chr17:15947900	C/T	W=1	1:1	#N/A
REACTOME_CIRCADIAN_REPRESSION_OF_EXPRESSION_BY_REV_ERBA	chr17:15961098	C/CA	W=1	0:10	#N/A
REACTOME_CIRCADIAN_REPRESSION_OF_EXPRESSION_BY_REV_ERBA	chr17:15964698	C/T	W=1	0:3	#N/A
REACTOME_CIRCADIAN_REPRESSION_OF_EXPRESSION_BY_REV_ERBA	chr17:15973774	T/G	W=1	2:6	#N/A
REACTOME_CIRCADIAN_REPRESSION_OF_EXPRESSION_BY_REV_ERBA	chr17:15983343	G/T	W=1	0:6	#N/A
REACTOME_CIRCADIAN_REPRESSION_OF_EXPRESSION_BY_REV_ERBA	chr17:15983898	T/C	W=1	2:3	#N/A
REACTOME_CIRCADIAN_REPRESSION_OF_EXPRESSION_BY_REV_ERBA	chr17:16004888	C/G	W=1	0:2	#N/A
REACTOME_CIRCADIAN_REPRESSION_OF_EXPRESSION_BY_REV_ERBA	chr17:16040532	T/C	W=1	0:3	#N/A
REACTOME_CIRCADIAN_REPRESSION_OF_EXPRESSION_BY_REV_ERBA	chr17:16056614	T/TA	W=1	0:15	#N/A
REACTOME_CIRCADIAN_REPRESSION_OF_EXPRESSION_BY_REV_ERBA	chr17:16062134	G/C	W=1	0:2	#N/A
REACTOME_CIRCADIAN_REPRESSION_OF_EXPRESSION_BY_REV_ERBA	chr17:16089842	T/C	W=1	2:1	#N/A
REACTOME_CIRCADIAN_REPRESSION_OF_EXPRESSION_BY_REV_ERBA	chr17:16089962	C/T	W=1	0:4	#N/A
REACTOME_CIRCADIAN_REPRESSION_OF_EXPRESSION_BY_REV_ERBA	chr17:37566428	C/T	W=1	2:0	#N/A
REACTOME_CIRCADIAN_REPRESSION_OF_EXPRESSION_BY_REV_ERBA	chr17:37580084	A/G	W=1	0:19	#N/A
REACTOME_CIRCADIAN_REPRESSION_OF_EXPRESSION_BY_REV_ERBA	chr17:37580936	C/T	W=1	0:2	#N/A
REACTOME_CIRCADIAN_REPRESSION_OF_EXPRESSION_BY_REV_ERBA	chr17:37604153	T/A	W=1	0:5	#N/A
REACTOME_CIRCADIAN_REPRESSION_OF_EXPRESSION_BY_REV_ERBA	chr17:37607444	A/C	W=1	1:2	#N/A
REACTOME_CIRCADIAN_REPRESSION_OF_EXPRESSION_BY_REV_ERBA	chr17:38250234	T/G	W=1	1:1	#N/A
REACTOME_CIRCADIAN_REPRESSION_OF_EXPRESSION_BY_REV_ERBA	chr17:38251177	C/T	W=1	0:9	#N/A
REACTOME_CIRCADIAN_REPRESSION_OF_EXPRESSION_BY_REV_ERBA	chr17:38251769	G/A	W=1	2:0	#N/A
REACTOME_CIRCADIAN_REPRESSION_OF_EXPRESSION_BY_REV_ERBA	chr17:38251933	G/A	W=1	2:8	#N/A
REACTOME_CIRCADIAN_REPRESSION_OF_EXPRESSION_BY_REV_ERBA	chr17:38252667	G/A	W=1	0:8	#N/A
REACTOME_CIRCADIAN_REPRESSION_OF_EXPRESSION_BY_REV_ERBA	chr17:38256401	G/A	W=1	0:12	#N/A
REACTOME_CIRCADIAN_REPRESSION_OF_EXPRESSION_BY_REV_ERBA	chr20:33302954	C/T	W=1	0:6	#N/A
REACTOME_CIRCADIAN_REPRESSION_OF_EXPRESSION_BY_REV_ERBA	chr20:33315262	A/G	W=1	2:0	#N/A
REACTOME_CIRCADIAN_REPRESSION_OF_EXPRESSION_BY_REV_ERBA	chr20:33315271	G/A	W=1	3:0	#N/A
REACTOME_CIRCADIAN_REPRESSION_OF_EXPRESSION_BY_REV_ERBA	chr20:33320379	T/C	W=1	3:0	#N/A
REACTOME_CIRCADIAN_REPRESSION_OF_EXPRESSION_BY_REV_ERBA	chr20:33328420	C/T	W=1	1:5	#N/A
REACTOME_CIRCADIAN_REPRESSION_OF_EXPRESSION_BY_REV_ERBA	chr20:33329309	C/T	W=1	3:0	#N/A
REACTOME_CIRCADIAN_REPRESSION_OF_EXPRESSION_BY_REV_ERBA	chr20:33330880	G/A	W=1	0:2	#N/A
REACTOME_CIRCADIAN_REPRESSION_OF_EXPRESSION_BY_REV_ERBA	chr20:33330967..33330970	TTGC/T	W=1	0:2	#N/A
REACTOME_CIRCADIAN_REPRESSION_OF_EXPRESSION_BY_REV_ERBA	chr20:33334734..33334735	TA/T	W=1	1:10	#N/A
REACTOME_CIRCADIAN_REPRESSION_OF_EXPRESSION_BY_REV_ERBA	chr20:33338114	G/A	W=1	0:7	#N/A
REACTOME_CIRCADIAN_REPRESSION_OF_EXPRESSION_BY_REV_ERBA	chr20:33345747	T/C	W=1	3:5	#N/A
REACTOME_CIRCADIAN_REPRESSION_OF_EXPRESSION_BY_REV_ERBA	chr20:33346625	C/A	W=1	2:2	#N/A
REACTOME_CIRCADIAN_REPRESSION_OF_EXPRESSION_BY_REV_ERBA	chr20:46256785..46256787	GTC/G	W=1	0:2	#N/A
REACTOME_CIRCADIAN_REPRESSION_OF_EXPRESSION_BY_REV_ERBA	chr20:46262263	A/G	W=1	0:2	#N/A
REACTOME_CIRCADIAN_REPRESSION_OF_EXPRESSION_BY_REV_ERBA	chr20:46264408	T/A	W=1	2:0	#N/A
REACTOME_CIRCADIAN_REPRESSION_OF_EXPRESSION_BY_REV_ERBA	chr20:46264805	C/T	W=1	0:2	#N/A
REACTOME_CIRCADIAN_REPRESSION_OF_EXPRESSION_BY_REV_ERBA	chr20:46270911..46270912	GA/G	W=1	0:10	#N/A
REACTOME_CIRCADIAN_REPRESSION_OF_EXPRESSION_BY_REV_ERBA	chr20:46271008	G/A	W=1	1:1	#N/A
REACTOME_CIRCADIAN_REPRESSION_OF_EXPRESSION_BY_REV_ERBA	chr20:46277716	T/C	W=1	0:2	#N/A
REACTOME_CIRCADIAN_REPRESSION_OF_EXPRESSION_BY_REV_ERBA	chr20:46279918	C/T	W=1	0:2	#N/A
REACTOME_CIRCADIAN_REPRESSION_OF_EXPRESSION_BY_REV_ERBA	chr20:46281111	A/C	W=1	0:2	#N/A
REACTOME_CIRCADIAN_REPRESSION_OF_EXPRESSION_BY_REV_ERBA	chr20:46282201	A/G	W=1	0:2	#N/A
REACTOME_CIRCADIAN_REPRESSION_OF_EXPRESSION_BY_REV_ERBA	chr22:41489143	C/T	W=1	0:2	#N/A
REACTOME_CIRCADIAN_REPRESSION_OF_EXPRESSION_BY_REV_ERBA	chr22:41489173..41489174	AT/A	W=1	0:4	#N/A
REACTOME_CIRCADIAN_REPRESSION_OF_EXPRESSION_BY_REV_ERBA	chr22:41513175	T/C	W=1	0:2	#N/A
REACTOME_CIRCADIAN_REPRESSION_OF_EXPRESSION_BY_REV_ERBA	chr22:41513727	G/A	W=1	0:9	#N/A
REACTOME_CIRCADIAN_REPRESSION_OF_EXPRESSION_BY_REV_ERBA	chr22:41521848..41521858	CTTTTGTTTCT/C	W=1	0:2	#N/A
REACTOME_CIRCADIAN_REPRESSION_OF_EXPRESSION_BY_REV_ERBA	chr22:41522003	A/G	W=1	0:2	#N/A
REACTOME_CIRCADIAN_REPRESSION_OF_EXPRESSION_BY_REV_ERBA	chr22:41542753	A/G	W=1	0:6	#N/A
REACTOME_CIRCADIAN_REPRESSION_OF_EXPRESSION_BY_REV_ERBA	chr22:41542780	T/G	W=1	0:4	#N/A
REACTOME_CIRCADIAN_REPRESSION_OF_EXPRESSION_BY_REV_ERBA	chr22:41542838	T/A	W=1	2:8	#N/A
REACTOME_CIRCADIAN_REPRESSION_OF_EXPRESSION_BY_REV_ERBA	chr22:41543983	C/G	W=1	0:2	#N/A
REACTOME_CIRCADIAN_REPRESSION_OF_EXPRESSION_BY_REV_ERBA	chr22:41545750	T/C	W=1	0:2	#N/A
REACTOME_CIRCADIAN_REPRESSION_OF_EXPRESSION_BY_REV_ERBA	chr22:41553259	G/A	W=1	0:2	#N/A
REACTOME_CIRCADIAN_REPRESSION_OF_EXPRESSION_BY_REV_ERBA	chr22:41554331..41554335	GACTT/G	W=1	0:5	#N/A
REACTOME_CIRCADIAN_REPRESSION_OF_EXPRESSION_BY_REV_ERBA	chr22:41574132	C/T	W=1	0:2	#N/A
REACTOME_CIRCADIAN_REPRESSION_OF_EXPRESSION_BY_REV_ERBA	chr22:41574510..41574513	TCAG/T	W=1	0:3	#N/A
REACTOME_CIRCADIAN_REPRESSION_OF_EXPRESSION_BY_REV_ERBA	chr22:46594271	T/C	W=1	0:3	#N/A
REACTOME_CIRCADIAN_REPRESSION_OF_EXPRESSION_BY_REV_ERBA	chr22:46627780	C/T	W=1	0:5	#N/A
REACTOME_CIRCADIAN_REPRESSION_OF_EXPRESSION_BY_REV_ERBA	chrX:9665295	T/C	W=1	1:8	#N/A
REACTOME_CIRCADIAN_REPRESSION_OF_EXPRESSION_BY_REV_ERBA	chrX:9684384..9684385	GC/G	W=1	0:6	#N/A
REACTOME_BMAL1_CLOCK_NPAS2_ACTIVATES_CIRCADIAN_EXPRESSION	chr2:24920663	A/G	W=1	0:10	#N/A
REACTOME_BMAL1_CLOCK_NPAS2_ACTIVATES_CIRCADIAN_EXPRESSION	chr2:24930262	C/T	W=1	0:2	#N/A
REACTOME_BMAL1_CLOCK_NPAS2_ACTIVATES_CIRCADIAN_EXPRESSION	chr2:24974958	C/T	W=1	0:16	#N/A
REACTOME_BMAL1_CLOCK_NPAS2_ACTIVATES_CIRCADIAN_EXPRESSION	chr2:101521173	A/AT	W=1	1:8	#N/A
REACTOME_BMAL1_CLOCK_NPAS2_ACTIVATES_CIRCADIAN_EXPRESSION	chr2:101521173..101521176	ATTT/A	W=1	2:14	#N/A
REACTOME_BMAL1_CLOCK_NPAS2_ACTIVATES_CIRCADIAN_EXPRESSION	chr2:101541568	C/T	W=1	0:4	#N/A
REACTOME_BMAL1_CLOCK_NPAS2_ACTIVATES_CIRCADIAN_EXPRESSION	chr2:101581439	C/A	W=1	0:2	#N/A
REACTOME_BMAL1_CLOCK_NPAS2_ACTIVATES_CIRCADIAN_EXPRESSION	chr2:101584680	T/C	W=1	0:5	#N/A
REACTOME_BMAL1_CLOCK_NPAS2_ACTIVATES_CIRCADIAN_EXPRESSION	chr2:101584737	C/T	W=1	0:2	#N/A
REACTOME_BMAL1_CLOCK_NPAS2_ACTIVATES_CIRCADIAN_EXPRESSION	chr2:101587564	G/A	W=1	0:13	#N/A
REACTOME_BMAL1_CLOCK_NPAS2_ACTIVATES_CIRCADIAN_EXPRESSION	chr2:101594099	G/A	W=1	0:3	#N/A
REACTOME_BMAL1_CLOCK_NPAS2_ACTIVATES_CIRCADIAN_EXPRESSION	chr2:101606810	G/A	W=1	0:8	#N/A
REACTOME_BMAL1_CLOCK_NPAS2_ACTIVATES_CIRCADIAN_EXPRESSION	chr2:101612320	G/A	W=1	2:0	#N/A
REACTOME_BMAL1_CLOCK_NPAS2_ACTIVATES_CIRCADIAN_EXPRESSION	chr2:239154880	G/GT	W=1	0:3	#N/A
REACTOME_BMAL1_CLOCK_NPAS2_ACTIVATES_CIRCADIAN_EXPRESSION	chr2:239160450	C/A	W=1	0:6	#N/A
REACTOME_BMAL1_CLOCK_NPAS2_ACTIVATES_CIRCADIAN_EXPRESSION	chr2:239162038	A/G	W=1	0:6	#N/A
REACTOME_BMAL1_CLOCK_NPAS2_ACTIVATES_CIRCADIAN_EXPRESSION	chr2:239165533	G/A	W=1	1:7	#N/A
REACTOME_BMAL1_CLOCK_NPAS2_ACTIVATES_CIRCADIAN_EXPRESSION	chr2:239165534	C/A	W=1	1:7	#N/A
REACTOME_BMAL1_CLOCK_NPAS2_ACTIVATES_CIRCADIAN_EXPRESSION	chr2:239168596	A/AT	W=1	0:8	#N/A
REACTOME_BMAL1_CLOCK_NPAS2_ACTIVATES_CIRCADIAN_EXPRESSION	chr2:239171577	T/C	W=1	0:2	#N/A
REACTOME_BMAL1_CLOCK_NPAS2_ACTIVATES_CIRCADIAN_EXPRESSION	chr2:239181633	G/A	W=1	0:6	#N/A
REACTOME_BMAL1_CLOCK_NPAS2_ACTIVATES_CIRCADIAN_EXPRESSION	chr3:5021325	A/G	W=1	0:2	#N/A
REACTOME_BMAL1_CLOCK_NPAS2_ACTIVATES_CIRCADIAN_EXPRESSION	chr3:5022981	C/CT	W=1	0:19	#N/A
REACTOME_BMAL1_CLOCK_NPAS2_ACTIVATES_CIRCADIAN_EXPRESSION	chr3:5025134	G/A	W=1	1:1	#N/A
REACTOME_BMAL1_CLOCK_NPAS2_ACTIVATES_CIRCADIAN_EXPRESSION	chr3:176755997	T/C	W=1	0:2	#N/A
REACTOME_BMAL1_CLOCK_NPAS2_ACTIVATES_CIRCADIAN_EXPRESSION	chr3:176756268	A/G	W=1	1:3	#N/A
REACTOME_BMAL1_CLOCK_NPAS2_ACTIVATES_CIRCADIAN_EXPRESSION	chr3:176767818	T/C	W=1	0:4	#N/A
REACTOME_BMAL1_CLOCK_NPAS2_ACTIVATES_CIRCADIAN_EXPRESSION	chr3:176769428	T/C	W=1	1:3	#N/A
REACTOME_BMAL1_CLOCK_NPAS2_ACTIVATES_CIRCADIAN_EXPRESSION	chr3:176769551	G/A	W=1	0:2	#N/A
REACTOME_BMAL1_CLOCK_NPAS2_ACTIVATES_CIRCADIAN_EXPRESSION	chr3:176771719	G/C	W=1	1:7	#N/A
REACTOME_BMAL1_CLOCK_NPAS2_ACTIVATES_CIRCADIAN_EXPRESSION	chr4:23815294	G/C	W=1	4:8	#N/A
REACTOME_BMAL1_CLOCK_NPAS2_ACTIVATES_CIRCADIAN_EXPRESSION	chr4:23815678	G/A	W=1	0:2	#N/A
REACTOME_BMAL1_CLOCK_NPAS2_ACTIVATES_CIRCADIAN_EXPRESSION	chr4:23830267	T/C	W=1	1:13	#N/A
REACTOME_BMAL1_CLOCK_NPAS2_ACTIVATES_CIRCADIAN_EXPRESSION	chr4:23886567	G/GA	W=1	0:5	#N/A
REACTOME_BMAL1_CLOCK_NPAS2_ACTIVATES_CIRCADIAN_EXPRESSION	chr4:23886581	A/T	W=1	0:2	#N/A
REACTOME_BMAL1_CLOCK_NPAS2_ACTIVATES_CIRCADIAN_EXPRESSION	chr4:23891671	G/T	W=1	1:1	#N/A
REACTOME_BMAL1_CLOCK_NPAS2_ACTIVATES_CIRCADIAN_EXPRESSION	chr4:56310908	G/A	W=1	1:4	#N/A
REACTOME_BMAL1_CLOCK_NPAS2_ACTIVATES_CIRCADIAN_EXPRESSION	chr4:56325187	T/C	W=1	2:1	#N/A
REACTOME_BMAL1_CLOCK_NPAS2_ACTIVATES_CIRCADIAN_EXPRESSION	chr4:56344977	T/A	W=1	0:2	#N/A
REACTOME_BMAL1_CLOCK_NPAS2_ACTIVATES_CIRCADIAN_EXPRESSION	chr4:139964337	G/A	W=1	0:2	#N/A
REACTOME_BMAL1_CLOCK_NPAS2_ACTIVATES_CIRCADIAN_EXPRESSION	chr4:139964442	T/C	W=1	0:3	#N/A
REACTOME_BMAL1_CLOCK_NPAS2_ACTIVATES_CIRCADIAN_EXPRESSION	chr4:139964455	C/T	W=1	0:2	#N/A
REACTOME_BMAL1_CLOCK_NPAS2_ACTIVATES_CIRCADIAN_EXPRESSION	chr4:139965751	G/A	W=1	0:2	#N/A
REACTOME_BMAL1_CLOCK_NPAS2_ACTIVATES_CIRCADIAN_EXPRESSION	chr4:139966663	A/ATTT	W=1	0:2	#N/A
REACTOME_BMAL1_CLOCK_NPAS2_ACTIVATES_CIRCADIAN_EXPRESSION	chr5:141000945	C/A	W=1	2:13	#N/A
REACTOME_BMAL1_CLOCK_NPAS2_ACTIVATES_CIRCADIAN_EXPRESSION	chr5:141008662	G/A	W=1	0:2	#N/A
REACTOME_BMAL1_CLOCK_NPAS2_ACTIVATES_CIRCADIAN_EXPRESSION	chr5:141009554	A/G	W=1	0:3	#N/A
REACTOME_BMAL1_CLOCK_NPAS2_ACTIVATES_CIRCADIAN_EXPRESSION	chr5:141016372	C/G	W=1	2:2	#N/A
REACTOME_BMAL1_CLOCK_NPAS2_ACTIVATES_CIRCADIAN_EXPRESSION	chr5:142779317	T/C	W=1	0:11	#N/A
REACTOME_BMAL1_CLOCK_NPAS2_ACTIVATES_CIRCADIAN_EXPRESSION	chr5:142780337	C/T	W=1	2:17	#N/A
REACTOME_BMAL1_CLOCK_NPAS2_ACTIVATES_CIRCADIAN_EXPRESSION	chr5:142780339	C/T	W=1	2:17	#N/A
REACTOME_BMAL1_CLOCK_NPAS2_ACTIVATES_CIRCADIAN_EXPRESSION	chr7:100774008	T/A	W=1	0:9	#N/A
REACTOME_BMAL1_CLOCK_NPAS2_ACTIVATES_CIRCADIAN_EXPRESSION	chr7:100781408	C/T	W=1	6:3	#N/A
REACTOME_BMAL1_CLOCK_NPAS2_ACTIVATES_CIRCADIAN_EXPRESSION	chr7:100781413	T/C	W=1	0:2	#N/A
REACTOME_BMAL1_CLOCK_NPAS2_ACTIVATES_CIRCADIAN_EXPRESSION	chr7:105893620	T/C	W=1	3:0	#N/A
REACTOME_BMAL1_CLOCK_NPAS2_ACTIVATES_CIRCADIAN_EXPRESSION	chr7:105893681	C/T	W=1	1:1	#N/A
REACTOME_BMAL1_CLOCK_NPAS2_ACTIVATES_CIRCADIAN_EXPRESSION	chr7:105904130..105904133	AATC/A	W=1	0:13	#N/A
REACTOME_BMAL1_CLOCK_NPAS2_ACTIVATES_CIRCADIAN_EXPRESSION	chr7:105912444	A/C	W=1	0:14	#N/A
REACTOME_BMAL1_CLOCK_NPAS2_ACTIVATES_CIRCADIAN_EXPRESSION	chr7:105913155	C/G	W=1	5:13	#N/A
REACTOME_BMAL1_CLOCK_NPAS2_ACTIVATES_CIRCADIAN_EXPRESSION	chr7:105925242	T/A	W=1	0:5	#N/A
REACTOME_BMAL1_CLOCK_NPAS2_ACTIVATES_CIRCADIAN_EXPRESSION	chr7:150936596	G/T	W=1	1:14	#N/A
REACTOME_BMAL1_CLOCK_NPAS2_ACTIVATES_CIRCADIAN_EXPRESSION	chr7:150940879	C/T	W=1	0:2	#N/A
REACTOME_BMAL1_CLOCK_NPAS2_ACTIVATES_CIRCADIAN_EXPRESSION	chr7:150945712	C/CT	W=1	0:12	#N/A
REACTOME_BMAL1_CLOCK_NPAS2_ACTIVATES_CIRCADIAN_EXPRESSION	chr7:150972367	A/G	W=1	1:1	#N/A
REACTOME_BMAL1_CLOCK_NPAS2_ACTIVATES_CIRCADIAN_EXPRESSION	chr8:56698365	G/A	W=1	0:2	#N/A
REACTOME_BMAL1_CLOCK_NPAS2_ACTIVATES_CIRCADIAN_EXPRESSION	chr8:56698370	C/G	W=1	0:2	#N/A
REACTOME_BMAL1_CLOCK_NPAS2_ACTIVATES_CIRCADIAN_EXPRESSION	chr8:56698904	C/T	W=1	0:2	#N/A
REACTOME_BMAL1_CLOCK_NPAS2_ACTIVATES_CIRCADIAN_EXPRESSION	chr8:56698905	G/A	W=1	1:4	#N/A
REACTOME_BMAL1_CLOCK_NPAS2_ACTIVATES_CIRCADIAN_EXPRESSION	chr8:56699123	A/C	W=1	0:2	#N/A
REACTOME_BMAL1_CLOCK_NPAS2_ACTIVATES_CIRCADIAN_EXPRESSION	chr8:56708582	A/G	W=1	2:16	#N/A
REACTOME_BMAL1_CLOCK_NPAS2_ACTIVATES_CIRCADIAN_EXPRESSION	chr8:56715183	T/C	W=1	0:17	#N/A
REACTOME_BMAL1_CLOCK_NPAS2_ACTIVATES_CIRCADIAN_EXPRESSION	chr8:56737320	A/G	W=1	1:1	#N/A
REACTOME_BMAL1_CLOCK_NPAS2_ACTIVATES_CIRCADIAN_EXPRESSION	chr8:71037103	T/TA	W=1	0:2	#N/A
REACTOME_BMAL1_CLOCK_NPAS2_ACTIVATES_CIRCADIAN_EXPRESSION	chr8:71037103..71037104	TA/T	W=1	1:19	#N/A
REACTOME_BMAL1_CLOCK_NPAS2_ACTIVATES_CIRCADIAN_EXPRESSION	chr8:71039122	C/T	W=1	0:2	#N/A
REACTOME_BMAL1_CLOCK_NPAS2_ACTIVATES_CIRCADIAN_EXPRESSION	chr8:71039316	C/T	W=1	0:5	#N/A
REACTOME_BMAL1_CLOCK_NPAS2_ACTIVATES_CIRCADIAN_EXPRESSION	chr8:71069025	A/G	W=1	0:2	#N/A
REACTOME_BMAL1_CLOCK_NPAS2_ACTIVATES_CIRCADIAN_EXPRESSION	chr8:71074922	G/A	W=1	2:1	#N/A
REACTOME_BMAL1_CLOCK_NPAS2_ACTIVATES_CIRCADIAN_EXPRESSION	chr8:71078749	G/T	W=1	1:16	#N/A
REACTOME_BMAL1_CLOCK_NPAS2_ACTIVATES_CIRCADIAN_EXPRESSION	chr9:137293514	C/T	W=1	0:2	#N/A
REACTOME_BMAL1_CLOCK_NPAS2_ACTIVATES_CIRCADIAN_EXPRESSION	chr9:137299984..137299985	GC/G	W=1	0:4	#N/A
REACTOME_BMAL1_CLOCK_NPAS2_ACTIVATES_CIRCADIAN_EXPRESSION	chr9:137300003	A/G	W=1	2:0	#N/A
REACTOME_BMAL1_CLOCK_NPAS2_ACTIVATES_CIRCADIAN_EXPRESSION	chr9:137309192	A/G	W=1	0:7	#N/A
REACTOME_BMAL1_CLOCK_NPAS2_ACTIVATES_CIRCADIAN_EXPRESSION	chr9:137313719	C/A	W=1	0:3	#N/A
REACTOME_BMAL1_CLOCK_NPAS2_ACTIVATES_CIRCADIAN_EXPRESSION	chr9:137313869	C/G	W=1	3:8	#N/A
REACTOME_BMAL1_CLOCK_NPAS2_ACTIVATES_CIRCADIAN_EXPRESSION	chr9:137314208	C/T	W=1	4:2	#N/A
REACTOME_BMAL1_CLOCK_NPAS2_ACTIVATES_CIRCADIAN_EXPRESSION	chr9:137321000	C/T	W=1	0:2	#N/A
REACTOME_BMAL1_CLOCK_NPAS2_ACTIVATES_CIRCADIAN_EXPRESSION	chr9:137328442	G/A	W=1	2:11	#N/A
REACTOME_BMAL1_CLOCK_NPAS2_ACTIVATES_CIRCADIAN_EXPRESSION	chr9:137328466	C/T	W=1	0:3	#N/A
REACTOME_BMAL1_CLOCK_NPAS2_ACTIVATES_CIRCADIAN_EXPRESSION	chr11:13378465	G/A	W=1	1:1	#N/A
REACTOME_BMAL1_CLOCK_NPAS2_ACTIVATES_CIRCADIAN_EXPRESSION	chr11:13382001	C/T	W=1	1:4	#N/A
REACTOME_BMAL1_CLOCK_NPAS2_ACTIVATES_CIRCADIAN_EXPRESSION	chr11:45883780..45883781	AG/A	W=1	0:15	#N/A
REACTOME_BMAL1_CLOCK_NPAS2_ACTIVATES_CIRCADIAN_EXPRESSION	chr11:45889122	A/T	W=1	3:14	#N/A
REACTOME_BMAL1_CLOCK_NPAS2_ACTIVATES_CIRCADIAN_EXPRESSION	chr11:45891155	C/A	W=1	0:2	#N/A
REACTOME_BMAL1_CLOCK_NPAS2_ACTIVATES_CIRCADIAN_EXPRESSION	chr11:45892488	G/A	W=1	0:3	#N/A
REACTOME_BMAL1_CLOCK_NPAS2_ACTIVATES_CIRCADIAN_EXPRESSION	chr12:26275332	C/G	W=1	2:5	#N/A
REACTOME_BMAL1_CLOCK_NPAS2_ACTIVATES_CIRCADIAN_EXPRESSION	chr12:26275555	G/A	W=1	6:5	#N/A
REACTOME_BMAL1_CLOCK_NPAS2_ACTIVATES_CIRCADIAN_EXPRESSION	chr12:26275827	C/G	W=1	1:3	#N/A
REACTOME_BMAL1_CLOCK_NPAS2_ACTIVATES_CIRCADIAN_EXPRESSION	chr12:26276139	G/A	W=1	0:2	#N/A
REACTOME_BMAL1_CLOCK_NPAS2_ACTIVATES_CIRCADIAN_EXPRESSION	chr12:27523100	C/T	W=1	2:1	#N/A
REACTOME_BMAL1_CLOCK_NPAS2_ACTIVATES_CIRCADIAN_EXPRESSION	chr12:27523187	A/G	W=1	0:2	#N/A
REACTOME_BMAL1_CLOCK_NPAS2_ACTIVATES_CIRCADIAN_EXPRESSION	chr12:27554413	A/G	W=1	0:5	#N/A
REACTOME_BMAL1_CLOCK_NPAS2_ACTIVATES_CIRCADIAN_EXPRESSION	chr12:107386533	T/C	W=1	0:12	#N/A
REACTOME_BMAL1_CLOCK_NPAS2_ACTIVATES_CIRCADIAN_EXPRESSION	chr12:107386553	T/G	W=1	0:2	#N/A
REACTOME_BMAL1_CLOCK_NPAS2_ACTIVATES_CIRCADIAN_EXPRESSION	chr12:107386735	A/G	W=1	2:0	#N/A
REACTOME_BMAL1_CLOCK_NPAS2_ACTIVATES_CIRCADIAN_EXPRESSION	chr12:107386740	T/G	W=1	0:3	#N/A
REACTOME_BMAL1_CLOCK_NPAS2_ACTIVATES_CIRCADIAN_EXPRESSION	chr12:107391154	T/A	W=1	2:0	#N/A
REACTOME_BMAL1_CLOCK_NPAS2_ACTIVATES_CIRCADIAN_EXPRESSION	chr13:113765158	G/A	W=1	0:6	#N/A
REACTOME_BMAL1_CLOCK_NPAS2_ACTIVATES_CIRCADIAN_EXPRESSION	chr13:113772982	C/T	W=1	2:0	#N/A
REACTOME_BMAL1_CLOCK_NPAS2_ACTIVATES_CIRCADIAN_EXPRESSION	chr15:60792103	T/A	W=1	1:3	#N/A
REACTOME_BMAL1_CLOCK_NPAS2_ACTIVATES_CIRCADIAN_EXPRESSION	chr15:60806964	A/G	W=1	0:2	#N/A
REACTOME_BMAL1_CLOCK_NPAS2_ACTIVATES_CIRCADIAN_EXPRESSION	chr15:60849026	A/C	W=1	0:11	#N/A
REACTOME_BMAL1_CLOCK_NPAS2_ACTIVATES_CIRCADIAN_EXPRESSION	chr15:60884594	G/T	W=1	4:11	#N/A
REACTOME_BMAL1_CLOCK_NPAS2_ACTIVATES_CIRCADIAN_EXPRESSION	chr16:3777693	A/AG	W=1	0:6	#N/A
REACTOME_BMAL1_CLOCK_NPAS2_ACTIVATES_CIRCADIAN_EXPRESSION	chr16:3777836	T/C	W=1	2:18	#N/A
REACTOME_BMAL1_CLOCK_NPAS2_ACTIVATES_CIRCADIAN_EXPRESSION	chr16:3778427	T/C	W=1	0:6	#N/A
REACTOME_BMAL1_CLOCK_NPAS2_ACTIVATES_CIRCADIAN_EXPRESSION	chr16:3779045	A/G	W=1	2:3	#N/A
REACTOME_BMAL1_CLOCK_NPAS2_ACTIVATES_CIRCADIAN_EXPRESSION	chr16:3779060	G/A	W=1	0:6	#N/A
REACTOME_BMAL1_CLOCK_NPAS2_ACTIVATES_CIRCADIAN_EXPRESSION	chr16:3779115	T/C	W=1	0:8	#N/A
REACTOME_BMAL1_CLOCK_NPAS2_ACTIVATES_CIRCADIAN_EXPRESSION	chr16:3779248	A/G	W=1	0:2	#N/A
REACTOME_BMAL1_CLOCK_NPAS2_ACTIVATES_CIRCADIAN_EXPRESSION	chr16:3779594	C/T	W=1	0:3	#N/A
REACTOME_BMAL1_CLOCK_NPAS2_ACTIVATES_CIRCADIAN_EXPRESSION	chr16:3779612	G/C	W=1	0:8	#N/A
REACTOME_BMAL1_CLOCK_NPAS2_ACTIVATES_CIRCADIAN_EXPRESSION	chr16:3779902	G/A	W=1	1:6	#N/A
REACTOME_BMAL1_CLOCK_NPAS2_ACTIVATES_CIRCADIAN_EXPRESSION	chr16:3781952	C/G	W=1	0:12	#N/A
REACTOME_BMAL1_CLOCK_NPAS2_ACTIVATES_CIRCADIAN_EXPRESSION	chr16:3781979	C/T	W=1	0:2	#N/A
REACTOME_BMAL1_CLOCK_NPAS2_ACTIVATES_CIRCADIAN_EXPRESSION	chr16:3794986	G/A	W=1	0:6	#N/A
REACTOME_BMAL1_CLOCK_NPAS2_ACTIVATES_CIRCADIAN_EXPRESSION	chr16:3795280	T/C	W=1	0:2	#N/A
REACTOME_BMAL1_CLOCK_NPAS2_ACTIVATES_CIRCADIAN_EXPRESSION	chr16:3795363	G/A	W=1	0:8	#N/A
REACTOME_BMAL1_CLOCK_NPAS2_ACTIVATES_CIRCADIAN_EXPRESSION	chr16:3808821..3808823	CAA/C	W=1	2:0	#N/A
REACTOME_BMAL1_CLOCK_NPAS2_ACTIVATES_CIRCADIAN_EXPRESSION	chr16:3819294	C/T	W=1	0:7	#N/A
REACTOME_BMAL1_CLOCK_NPAS2_ACTIVATES_CIRCADIAN_EXPRESSION	chr16:3820640	C/T	W=1	0:2	#N/A
REACTOME_BMAL1_CLOCK_NPAS2_ACTIVATES_CIRCADIAN_EXPRESSION	chr16:3821047	C/T	W=1	0:4	#N/A
REACTOME_BMAL1_CLOCK_NPAS2_ACTIVATES_CIRCADIAN_EXPRESSION	chr16:3827553	G/A	W=1	0:2	#N/A
REACTOME_BMAL1_CLOCK_NPAS2_ACTIVATES_CIRCADIAN_EXPRESSION	chr16:3830813	A/C	W=1	0:2	#N/A
REACTOME_BMAL1_CLOCK_NPAS2_ACTIVATES_CIRCADIAN_EXPRESSION	chr16:3831187	T/A	W=1	0:7	#N/A
REACTOME_BMAL1_CLOCK_NPAS2_ACTIVATES_CIRCADIAN_EXPRESSION	chr16:3831230	G/T	W=1	0:6	#N/A
REACTOME_BMAL1_CLOCK_NPAS2_ACTIVATES_CIRCADIAN_EXPRESSION	chr16:3832959	C/A	W=1	0:6	#N/A
REACTOME_BMAL1_CLOCK_NPAS2_ACTIVATES_CIRCADIAN_EXPRESSION	chr16:3843454	C/T	W=1	0:4	#N/A
REACTOME_BMAL1_CLOCK_NPAS2_ACTIVATES_CIRCADIAN_EXPRESSION	chr16:3860539	G/A	W=1	0:14	#N/A
REACTOME_BMAL1_CLOCK_NPAS2_ACTIVATES_CIRCADIAN_EXPRESSION	chr16:3860640	A/G	W=1	0:6	#N/A
REACTOME_BMAL1_CLOCK_NPAS2_ACTIVATES_CIRCADIAN_EXPRESSION	chr16:3900637	C/T	W=1	1:3	#N/A
REACTOME_BMAL1_CLOCK_NPAS2_ACTIVATES_CIRCADIAN_EXPRESSION	chr16:3900713	G/C	W=1	0:2	#N/A
REACTOME_BMAL1_CLOCK_NPAS2_ACTIVATES_CIRCADIAN_EXPRESSION	chr17:8046046	C/T	W=1	2:0	#N/A
REACTOME_BMAL1_CLOCK_NPAS2_ACTIVATES_CIRCADIAN_EXPRESSION	chr17:8046147	C/T	W=1	0:5	#N/A
REACTOME_BMAL1_CLOCK_NPAS2_ACTIVATES_CIRCADIAN_EXPRESSION	chr17:8046166	A/AG	W=1	3:11	#N/A
REACTOME_BMAL1_CLOCK_NPAS2_ACTIVATES_CIRCADIAN_EXPRESSION	chr17:8046664	C/T	W=1	3:11	#N/A
REACTOME_BMAL1_CLOCK_NPAS2_ACTIVATES_CIRCADIAN_EXPRESSION	chr17:8046680	G/A	W=1	3:11	#N/A
REACTOME_BMAL1_CLOCK_NPAS2_ACTIVATES_CIRCADIAN_EXPRESSION	chr17:8046737	C/T	W=1	3:11	#N/A
REACTOME_BMAL1_CLOCK_NPAS2_ACTIVATES_CIRCADIAN_EXPRESSION	chr17:8046974	G/A	W=1	2:0	#N/A
REACTOME_BMAL1_CLOCK_NPAS2_ACTIVATES_CIRCADIAN_EXPRESSION	chr17:8047081	G/A	W=1	0:13	#N/A
REACTOME_BMAL1_CLOCK_NPAS2_ACTIVATES_CIRCADIAN_EXPRESSION	chr17:8050196	C/T	W=1	2:2	#N/A
REACTOME_BMAL1_CLOCK_NPAS2_ACTIVATES_CIRCADIAN_EXPRESSION	chr17:8050766	G/A	W=1	0:2	#N/A
REACTOME_BMAL1_CLOCK_NPAS2_ACTIVATES_CIRCADIAN_EXPRESSION	chr17:8052121	G/A	W=1	1:11	#N/A
REACTOME_BMAL1_CLOCK_NPAS2_ACTIVATES_CIRCADIAN_EXPRESSION	chr17:8052531..8052532	CA/C	W=1	0:12	#N/A
REACTOME_BMAL1_CLOCK_NPAS2_ACTIVATES_CIRCADIAN_EXPRESSION	chr17:8052915	C/T	W=1	0:9	#N/A
REACTOME_BMAL1_CLOCK_NPAS2_ACTIVATES_CIRCADIAN_EXPRESSION	chr17:8053344	G/A	W=1	3:11	#N/A
REACTOME_BMAL1_CLOCK_NPAS2_ACTIVATES_CIRCADIAN_EXPRESSION	chr17:8053916	G/A	W=1	0:11	#N/A
REACTOME_BMAL1_CLOCK_NPAS2_ACTIVATES_CIRCADIAN_EXPRESSION	chr17:15935668	C/T	W=1	2:0	#N/A
REACTOME_BMAL1_CLOCK_NPAS2_ACTIVATES_CIRCADIAN_EXPRESSION	chr17:15943490	C/G	W=1	0:4	#N/A
REACTOME_BMAL1_CLOCK_NPAS2_ACTIVATES_CIRCADIAN_EXPRESSION	chr17:15947900	C/T	W=1	1:1	#N/A
REACTOME_BMAL1_CLOCK_NPAS2_ACTIVATES_CIRCADIAN_EXPRESSION	chr17:15961098	C/CA	W=1	0:10	#N/A
REACTOME_BMAL1_CLOCK_NPAS2_ACTIVATES_CIRCADIAN_EXPRESSION	chr17:15964698	C/T	W=1	0:3	#N/A
REACTOME_BMAL1_CLOCK_NPAS2_ACTIVATES_CIRCADIAN_EXPRESSION	chr17:15973774	T/G	W=1	2:6	#N/A
REACTOME_BMAL1_CLOCK_NPAS2_ACTIVATES_CIRCADIAN_EXPRESSION	chr17:15983343	G/T	W=1	0:6	#N/A
REACTOME_BMAL1_CLOCK_NPAS2_ACTIVATES_CIRCADIAN_EXPRESSION	chr17:15983898	T/C	W=1	2:3	#N/A
REACTOME_BMAL1_CLOCK_NPAS2_ACTIVATES_CIRCADIAN_EXPRESSION	chr17:16004888	C/G	W=1	0:2	#N/A
REACTOME_BMAL1_CLOCK_NPAS2_ACTIVATES_CIRCADIAN_EXPRESSION	chr17:16040532	T/C	W=1	0:3	#N/A
REACTOME_BMAL1_CLOCK_NPAS2_ACTIVATES_CIRCADIAN_EXPRESSION	chr17:16056614	T/TA	W=1	0:15	#N/A
REACTOME_BMAL1_CLOCK_NPAS2_ACTIVATES_CIRCADIAN_EXPRESSION	chr17:16062134	G/C	W=1	0:2	#N/A
REACTOME_BMAL1_CLOCK_NPAS2_ACTIVATES_CIRCADIAN_EXPRESSION	chr17:16089842	T/C	W=1	2:1	#N/A
REACTOME_BMAL1_CLOCK_NPAS2_ACTIVATES_CIRCADIAN_EXPRESSION	chr17:16089962	C/T	W=1	0:4	#N/A
REACTOME_BMAL1_CLOCK_NPAS2_ACTIVATES_CIRCADIAN_EXPRESSION	chr17:37566428	C/T	W=1	2:0	#N/A
REACTOME_BMAL1_CLOCK_NPAS2_ACTIVATES_CIRCADIAN_EXPRESSION	chr17:37580084	A/G	W=1	0:19	#N/A
REACTOME_BMAL1_CLOCK_NPAS2_ACTIVATES_CIRCADIAN_EXPRESSION	chr17:37580936	C/T	W=1	0:2	#N/A
REACTOME_BMAL1_CLOCK_NPAS2_ACTIVATES_CIRCADIAN_EXPRESSION	chr17:37604153	T/A	W=1	0:5	#N/A
REACTOME_BMAL1_CLOCK_NPAS2_ACTIVATES_CIRCADIAN_EXPRESSION	chr17:37607444	A/C	W=1	1:2	#N/A
REACTOME_BMAL1_CLOCK_NPAS2_ACTIVATES_CIRCADIAN_EXPRESSION	chr17:38250234	T/G	W=1	1:1	#N/A
REACTOME_BMAL1_CLOCK_NPAS2_ACTIVATES_CIRCADIAN_EXPRESSION	chr17:38251177	C/T	W=1	0:9	#N/A
REACTOME_BMAL1_CLOCK_NPAS2_ACTIVATES_CIRCADIAN_EXPRESSION	chr17:38251769	G/A	W=1	2:0	#N/A
REACTOME_BMAL1_CLOCK_NPAS2_ACTIVATES_CIRCADIAN_EXPRESSION	chr17:38251933	G/A	W=1	2:8	#N/A
REACTOME_BMAL1_CLOCK_NPAS2_ACTIVATES_CIRCADIAN_EXPRESSION	chr17:38252667	G/A	W=1	0:8	#N/A
REACTOME_BMAL1_CLOCK_NPAS2_ACTIVATES_CIRCADIAN_EXPRESSION	chr17:38256401	G/A	W=1	0:12	#N/A
REACTOME_BMAL1_CLOCK_NPAS2_ACTIVATES_CIRCADIAN_EXPRESSION	chr19:49134160	C/T	W=1	1:8	#N/A
REACTOME_BMAL1_CLOCK_NPAS2_ACTIVATES_CIRCADIAN_EXPRESSION	chr19:49138654..49138656	ATT/A	W=1	7:1	#N/A
REACTOME_BMAL1_CLOCK_NPAS2_ACTIVATES_CIRCADIAN_EXPRESSION	chr19:49138657	G/GAAGACCAA	W=1	7:1	#N/A
REACTOME_BMAL1_CLOCK_NPAS2_ACTIVATES_CIRCADIAN_EXPRESSION	chr19:49138667	C/A	W=1	2:0	#N/A
REACTOME_BMAL1_CLOCK_NPAS2_ACTIVATES_CIRCADIAN_EXPRESSION	chr19:49140100	G/T	W=1	0:3	#N/A
REACTOME_BMAL1_CLOCK_NPAS2_ACTIVATES_CIRCADIAN_EXPRESSION	chr19:49140182	C/T	W=1	0:4	#N/A
REACTOME_BMAL1_CLOCK_NPAS2_ACTIVATES_CIRCADIAN_EXPRESSION	chr20:3063587	G/GC	W=1	2:3	#N/A
REACTOME_BMAL1_CLOCK_NPAS2_ACTIVATES_CIRCADIAN_EXPRESSION	chr20:33302954	C/T	W=1	0:6	#N/A
REACTOME_BMAL1_CLOCK_NPAS2_ACTIVATES_CIRCADIAN_EXPRESSION	chr20:33315262	A/G	W=1	2:0	#N/A
REACTOME_BMAL1_CLOCK_NPAS2_ACTIVATES_CIRCADIAN_EXPRESSION	chr20:33315271	G/A	W=1	3:0	#N/A
REACTOME_BMAL1_CLOCK_NPAS2_ACTIVATES_CIRCADIAN_EXPRESSION	chr20:33320379	T/C	W=1	3:0	#N/A
REACTOME_BMAL1_CLOCK_NPAS2_ACTIVATES_CIRCADIAN_EXPRESSION	chr20:33328420	C/T	W=1	1:5	#N/A
REACTOME_BMAL1_CLOCK_NPAS2_ACTIVATES_CIRCADIAN_EXPRESSION	chr20:33329309	C/T	W=1	3:0	#N/A
REACTOME_BMAL1_CLOCK_NPAS2_ACTIVATES_CIRCADIAN_EXPRESSION	chr20:33330880	G/A	W=1	0:2	#N/A
REACTOME_BMAL1_CLOCK_NPAS2_ACTIVATES_CIRCADIAN_EXPRESSION	chr20:33330967..33330970	TTGC/T	W=1	0:2	#N/A
REACTOME_BMAL1_CLOCK_NPAS2_ACTIVATES_CIRCADIAN_EXPRESSION	chr20:33334734..33334735	TA/T	W=1	1:10	#N/A
REACTOME_BMAL1_CLOCK_NPAS2_ACTIVATES_CIRCADIAN_EXPRESSION	chr20:33338114	G/A	W=1	0:7	#N/A
REACTOME_BMAL1_CLOCK_NPAS2_ACTIVATES_CIRCADIAN_EXPRESSION	chr20:33345747	T/C	W=1	3:5	#N/A
REACTOME_BMAL1_CLOCK_NPAS2_ACTIVATES_CIRCADIAN_EXPRESSION	chr20:33346625	C/A	W=1	2:2	#N/A
REACTOME_BMAL1_CLOCK_NPAS2_ACTIVATES_CIRCADIAN_EXPRESSION	chr20:46256785..46256787	GTC/G	W=1	0:2	#N/A
REACTOME_BMAL1_CLOCK_NPAS2_ACTIVATES_CIRCADIAN_EXPRESSION	chr20:46262263	A/G	W=1	0:2	#N/A
REACTOME_BMAL1_CLOCK_NPAS2_ACTIVATES_CIRCADIAN_EXPRESSION	chr20:46264408	T/A	W=1	2:0	#N/A
REACTOME_BMAL1_CLOCK_NPAS2_ACTIVATES_CIRCADIAN_EXPRESSION	chr20:46264805	C/T	W=1	0:2	#N/A
REACTOME_BMAL1_CLOCK_NPAS2_ACTIVATES_CIRCADIAN_EXPRESSION	chr20:46270911..46270912	GA/G	W=1	0:10	#N/A
REACTOME_BMAL1_CLOCK_NPAS2_ACTIVATES_CIRCADIAN_EXPRESSION	chr20:46271008	G/A	W=1	1:1	#N/A
REACTOME_BMAL1_CLOCK_NPAS2_ACTIVATES_CIRCADIAN_EXPRESSION	chr20:46277716	T/C	W=1	0:2	#N/A
REACTOME_BMAL1_CLOCK_NPAS2_ACTIVATES_CIRCADIAN_EXPRESSION	chr20:46279918	C/T	W=1	0:2	#N/A
REACTOME_BMAL1_CLOCK_NPAS2_ACTIVATES_CIRCADIAN_EXPRESSION	chr20:46281111	A/C	W=1	0:2	#N/A
REACTOME_BMAL1_CLOCK_NPAS2_ACTIVATES_CIRCADIAN_EXPRESSION	chr20:46282201	A/G	W=1	0:2	#N/A
REACTOME_BMAL1_CLOCK_NPAS2_ACTIVATES_CIRCADIAN_EXPRESSION	chr22:41489143	C/T	W=1	0:2	#N/A
REACTOME_BMAL1_CLOCK_NPAS2_ACTIVATES_CIRCADIAN_EXPRESSION	chr22:41489173..41489174	AT/A	W=1	0:4	#N/A
REACTOME_BMAL1_CLOCK_NPAS2_ACTIVATES_CIRCADIAN_EXPRESSION	chr22:41513175	T/C	W=1	0:2	#N/A
REACTOME_BMAL1_CLOCK_NPAS2_ACTIVATES_CIRCADIAN_EXPRESSION	chr22:41513727	G/A	W=1	0:9	#N/A
REACTOME_BMAL1_CLOCK_NPAS2_ACTIVATES_CIRCADIAN_EXPRESSION	chr22:41521848..41521858	CTTTTGTTTCT/C	W=1	0:2	#N/A
REACTOME_BMAL1_CLOCK_NPAS2_ACTIVATES_CIRCADIAN_EXPRESSION	chr22:41522003	A/G	W=1	0:2	#N/A
REACTOME_BMAL1_CLOCK_NPAS2_ACTIVATES_CIRCADIAN_EXPRESSION	chr22:41542753	A/G	W=1	0:6	#N/A
REACTOME_BMAL1_CLOCK_NPAS2_ACTIVATES_CIRCADIAN_EXPRESSION	chr22:41542780	T/G	W=1	0:4	#N/A
REACTOME_BMAL1_CLOCK_NPAS2_ACTIVATES_CIRCADIAN_EXPRESSION	chr22:41542838	T/A	W=1	2:8	#N/A
REACTOME_BMAL1_CLOCK_NPAS2_ACTIVATES_CIRCADIAN_EXPRESSION	chr22:41543983	C/G	W=1	0:2	#N/A
REACTOME_BMAL1_CLOCK_NPAS2_ACTIVATES_CIRCADIAN_EXPRESSION	chr22:41545750	T/C	W=1	0:2	#N/A
REACTOME_BMAL1_CLOCK_NPAS2_ACTIVATES_CIRCADIAN_EXPRESSION	chr22:41553259	G/A	W=1	0:2	#N/A
REACTOME_BMAL1_CLOCK_NPAS2_ACTIVATES_CIRCADIAN_EXPRESSION	chr22:41554331..41554335	GACTT/G	W=1	0:5	#N/A
REACTOME_BMAL1_CLOCK_NPAS2_ACTIVATES_CIRCADIAN_EXPRESSION	chr22:41574132	C/T	W=1	0:2	#N/A
REACTOME_BMAL1_CLOCK_NPAS2_ACTIVATES_CIRCADIAN_EXPRESSION	chr22:41574510..41574513	TCAG/T	W=1	0:3	#N/A
REACTOME_BMAL1_CLOCK_NPAS2_ACTIVATES_CIRCADIAN_EXPRESSION	chr22:46594271	T/C	W=1	0:3	#N/A
REACTOME_BMAL1_CLOCK_NPAS2_ACTIVATES_CIRCADIAN_EXPRESSION	chr22:46627780	C/T	W=1	0:5	#N/A
REACTOME_BMAL1_CLOCK_NPAS2_ACTIVATES_CIRCADIAN_EXPRESSION	chrX:9665295	T/C	W=1	1:8	#N/A
REACTOME_BMAL1_CLOCK_NPAS2_ACTIVATES_CIRCADIAN_EXPRESSION	chrX:9684384..9684385	GC/G	W=1	0:6	#N/A

### Sheet: Dataset S15B
Dataset S15B: Top hits from Exome SKAT model with population covariates in 17 KLS probands and 286 controls with a focus on collapsing variants in the genes in pathways derived from a total of 5346 sets including curated gene sets, KEGG pathways, Reactome pathways and GO biological processes derived from msigdb6.1 were used. NVAR field is the number of variants (meeting the minor allele count threshold 2-20);The P field is the SKAT model fit Pvalue ;the DESC field contains the number of case/control minor alleles. genomic coordinates in hg19/GRCh37.
LOCUS	NVAR	TEST	P	I	DESC	FDR
GO_SENSORY_ORGAN_MORPHOGENESIS	319	BURDEN	9.99998e-07	9.99999e-07	123/1562	0.00616998
GO_CELL_DEVELOPMENT	2059	BURDEN	2.99999e-06	9.99999e-07	691/10425	0.00616998
GO_CEREBELLAR_PURKINJE_CELL_LAYER_FORMATION	19	BURDEN	2.99999e-06	9.99999e-07	18/77	0.00616998
GO_ADULT_BEHAVIOR	170	BURDEN	4.99999e-06	9.99999e-07	98/794	0.00700566
GO_NEURON_PROJECTION_DEVELOPMENT	764	BURDEN	6.99999e-06	9.99999e-07	270/3764	0.00700566
GO_PENTOSE_METABOLIC_PROCESS	28	BURDEN	6.99999e-06	9.99999e-07	22/109	0.00700566
GO_GAMMA_AMINOBUTYRIC_ACID_SIGNALING_PATHWAY	24	BURDEN	1.1e-05	9.99999e-07	22/96	0.00700566
GO_ADULT_LOCOMOTORY_BEHAVIOR	109	BURDEN	1.2e-05	9.99999e-07	64/478	0.00700566
GO_CELLULAR_COMPONENT_MORPHOGENESIS	1565	BURDEN	1.3e-05	9.99999e-07	521/8091	0.00700566
GO_SENSORY_ORGAN_DEVELOPMENT	709	BURDEN	1.45681e-05	1.04058e-06	243/3522	0.00700566
GO_CELL_MORPHOGENESIS_INVOLVED_IN_DIFFERENTIATION	777	BURDEN	1.45985e-05	1.04275e-06	283/3953	0.00700566
GO_NEURON_DIFFERENTIATION	1241	BURDEN	1.4862e-05	1.06157e-06	424/6158	0.00700566
GO_NEURON_DEVELOPMENT	1032	BURDEN	1.58709e-05	1.13364e-06	356/5075	0.00700566
GO_DEVELOPMENTAL_MATURATION	260	BURDEN	1.65094e-05	1.17925e-06	90/1187	0.00700566
GO_CEREBELLAR_PURKINJE_CELL_LAYER_MORPHOGENESIS	27	BURDEN	1.70316e-05	1.21655e-06	20/98	0.00700566
GO_NEUROGENESIS	1960	BURDEN	1.88934e-05	1.34953e-06	636/9856	0.00716251
GO_NEURON_PROJECTION_MORPHOGENESIS	585	BURDEN	2.04678e-05	1.46199e-06	206/2879	0.00716251
GO_CELL_JUNCTION	1765	BURDEN	2.08955e-05	1.49254e-06	550/8751	0.00716251
GO_DIGESTIVE_SYSTEM_DEVELOPMENT	194	BURDEN	2.40963e-05	1.72117e-06	80/966	0.00782496
GO_CEREBELLAR_PURKINJE_CELL_LAYER_DEVELOPMENT	42	BURDEN	2.90145e-05	2.07247e-06	23/164	0.00840761
GO_EAR_DEVELOPMENT	320	BURDEN	2.99444e-05	2.13889e-06	115/1627	0.00840761
GO_CELL_MORPHOGENESIS_INVOLVED_IN_NEURON_DIFFERENTIATION	540	BURDEN	2.99785e-05	2.14133e-06	195/2648	0.00840761
GO_CELL_PART_MORPHOGENESIS	1054	BURDEN	3.60824e-05	2.57732e-06	341/5321	0.00893986
GO_TISSUE_MORPHOGENESIS	847	BURDEN	3.60824e-05	2.57732e-06	311/4438	0.00893986
REACTOME_P75_NTR_RECEPTOR_MEDIATED_SIGNALLING	124	BURDEN	3.69392e-05	2.63852e-06	55/675	0.00893986
GO_NEURON_CELL_CELL_ADHESION	10	BURDEN	3.7672e-05	2.69086e-06	9/21	0.00893986
GO_DENDRITE_MEMBRANE	18	BURDEN	4.07383e-05	2.90989e-06	10/49	0.00930946
GO_POSITIVE_REGULATION_OF_RESPONSE_TO_STIMULUS	2080	BURDEN	4.53526e-05	3.23949e-06	639/10155	0.00999377
GO_RESPONSE_TO_HISTAMINE	9	BURDEN	5.52283e-05	7.8898e-06	12/47	0.0117503
GO_ACTIN_BINDING	923	BURDEN	5.94407e-05	4.24578e-06	338/4864	0.012225
GO_MECHANOSENSORY_BEHAVIOR	16	BURDEN	6.278e-05	4.4843e-06	13/67	0.0124952
GO_BEHAVIOR	617	BURDEN	7.07067e-05	5.05051e-06	239/3118	0.0136331
GO_REGULATION_OF_ANATOMICAL_STRUCTURE_MORPHOGENESIS	1277	BURDEN	8.07014e-05	5.76442e-06	396/6512	0.0147346
GO_SPERM_EGG_RECOGNITION	50	BURDEN	8.26832e-05	5.90598e-06	29/306	0.0147346
GO_REGULATION_OF_HYDROLASE_ACTIVITY	1751	BURDEN	8.35836e-05	5.97029e-06	507/9045	0.0147346
GO_ANATOMICAL_STRUCTURE_FORMATION_INVOLVED_IN_MORPHOGENESIS	1577	BURDEN	8.9743e-05	6.41026e-06	524/8229	0.0148496
GO_CELL_PROJECTION_ORGANIZATION	1496	BURDEN	9.1778e-05	6.55561e-06	475/7553	0.0148496
GO_REGULATION_OF_GTPASE_ACTIVITY	962	BURDEN	9.32743e-05	6.66249e-06	300/4850	0.0148496
GO_POSITIVE_REGULATION_OF_CELL_COMMUNICATION	1692	BURDEN	9.59857e-05	6.85617e-06	512/8247	0.0148496
GO_LIPID_METABOLIC_PROCESS	1402	BURDEN	0.000103354	7.38247e-06	415/6897	0.0148496
REACTOME_ION_CHANNEL_TRANSPORT	93	BURDEN	0.000108744	7.76747e-06	41/381	0.0148496
GO_EYE_MORPHOGENESIS	189	BURDEN	0.000110145	7.86757e-06	72/911	0.0148496
GO_EMBRYONIC_MORPHOGENESIS	684	BURDEN	0.000110346	7.8819e-06	236/3452	0.0148496
GO_POSITIVE_REGULATION_OF_CELLULAR_COMPONENT_ORGANIZATION	1311	BURDEN	0.000114753	8.19672e-06	391/6423	0.0148496
GO_NEURON_PART	1780	BURDEN	0.000118237	8.44559e-06	554/8760	0.0148496
GO_REGULATION_OF_HORMONE_SECRETION	297	BURDEN	0.000118643	8.47458e-06	113/1412	0.0148496
GO_RENAL_VESICLE_DEVELOPMENT	24	BURDEN	0.000124141	8.86729e-06	20/121	0.0148496
GO_METANEPHRIC_RENAL_VESICLE_MORPHOGENESIS	24	BURDEN	0.000124141	8.86729e-06	20/121	0.0148496
GO_WALKING_BEHAVIOR	46	BURDEN	0.00013028	9.30579e-06	31/234	0.0148496
GO_TUBE_DEVELOPMENT	698	BURDEN	0.000133599	9.5429e-06	242/3435	0.0148496
GO_ACTIN_CYTOSKELETON	892	BURDEN	0.0001385	9.89296e-06	309/4695	0.0148496
GO_SINGLE_ORGANISM_BEHAVIOR	447	BURDEN	0.000139449	9.96075e-06	182/2196	0.0148496
GO_EPITHELIAL_CELL_MORPHOGENESIS	73	BURDEN	0.00014042	1.00301e-05	35/351	0.0148496
GO_NMDA_SELECTIVE_GLUTAMATE_RECEPTOR_COMPLEX	36	BURDEN	0.000141413	1.0101e-05	23/171	0.0148496
GO_ACTIN_FILAMENT_BASED_PROCESS	840	BURDEN	0.000142999	1.02143e-05	288/4417	0.0148496
GO_GABA_RECEPTOR_COMPLEX	15	BURDEN	0.000144008	1.02864e-05	11/54	0.0148496
GO_CELL_DIFFERENTIATION_IN_HINDBRAIN	30	BURDEN	0.000146712	1.04795e-05	25/151	0.0148496
GO_CALCIUM_INDEPENDENT_CELL_CELL_ADHESION_VIA_PLASMA_MEMBRANE_CELL_ADHESION_MOLECULES	13	BURDEN	0.000149233	1.06596e-05	10/49	0.0148496
GO_SPINAL_CORD_DEVELOPMENT	139	BURDEN	0.000150687	1.07635e-05	57/586	0.0148496
GO_EPITHELIUM_DEVELOPMENT	1258	BURDEN	0.000153998	1.1e-05	425/6433	0.0148496
GO_REGULATION_OF_CANONICAL_WNT_SIGNALING_PATHWAY	246	BURDEN	0.000155242	1.10888e-05	91/1192	0.0148496
GO_EXTRACELLULAR_SPACE	1668	BURDEN	0.00015841	1.13152e-05	525/8413	0.0148496
GO_SMALL_MOLECULE_METABOLIC_PROCESS	1993	BURDEN	0.000162952	1.16395e-05	597/10030	0.0148496
GO_PROTEIN_INSERTION_INTO_MEMBRANE	27	BURDEN	0.000163115	1.16512e-05	20/133	0.0148496
GO_EMBRYONIC_ORGAN_MORPHOGENESIS	335	BURDEN	0.000165532	1.18238e-05	111/1616	0.0148496
GO_BEHAVIORAL_RESPONSE_TO_PAIN	26	BURDEN	0.000166032	1.18596e-05	19/143	0.0148496
REACTOME_ION_TRANSPORT_BY_P_TYPE_ATPASES	72	BURDEN	0.000168518	1.20372e-05	29/298	0.0148496
GO_IONOTROPIC_GLUTAMATE_RECEPTOR_COMPLEX	57	BURDEN	0.00016952	1.21087e-05	30/294	0.0148496
REACTOME_CASPASE_MEDIATED_CLEAVAGE_OF_CYTOSKELETAL_PROTEINS	22	BURDEN	0.000170901	1.22073e-05	20/96	0.0148496
GO_SIGNALING_RECEPTOR_ACTIVITY	1784	BURDEN	0.000174998	1.25e-05	587/8990	0.0148496
GO_TUBE_MORPHOGENESIS	469	BURDEN	0.000176231	1.25881e-05	163/2408	0.0148496
GO_METANEPHROS_DEVELOPMENT	97	BURDEN	0.000177568	1.26836e-05	45/453	0.0148496
GO_MOVEMENT_OF_CELL_OR_SUBCELLULAR_COMPONENT	2059	BURDEN	0.000178462	1.27475e-05	650/10511	0.0148496
GO_MYOSIN_HEAVY_CHAIN_BINDING	28	BURDEN	0.000181998	1.3e-05	18/143	0.0148496
GO_POSITIVE_REGULATION_OF_HYDROLASE_ACTIVITY	1226	BURDEN	0.000182913	1.30654e-05	378/6341	0.0148496
GO_OXIDATION_REDUCTION_PROCESS	971	BURDEN	0.000182913	1.30654e-05	302/4823	0.0148496
GO_ANCHORING_JUNCTION	750	BURDEN	0.000191098	1.365e-05	238/3866	0.0153127
GO_POSITIVE_REGULATION_OF_CATALYTIC_ACTIVITY	1851	BURDEN	0.000197972	1.41411e-05	551/9297	0.0156601
GO_UROGENITAL_SYSTEM_DEVELOPMENT	449	BURDEN	0.000207749	1.48394e-05	155/2192	0.0160247
GO_REGULATION_OF_HORMONE_LEVELS	545	BURDEN	0.00020838	1.48845e-05	183/2630	0.0160247
GO_REGULATION_OF_PROTEIN_LOCALIZATION	1112	BURDEN	0.000212543	1.51819e-05	349/5574	0.0160247
GO_ION_TRANSPORT	1587	BURDEN	0.00021297	1.52124e-05	480/7980	0.0160247
GO_REGULATION_OF_PEPTIDE_TRANSPORT	293	BURDEN	0.000217997	1.55715e-05	108/1418	0.0161952
GO_SIGNAL_TRANSDUCER_ACTIVITY	2142	BURDEN	0.000222887	1.59208e-05	683/10792	0.0161952
GO_CEREBELLAR_CORTEX_FORMATION	29	BURDEN	0.000223111	1.59368e-05	24/149	0.0161952
GO_CELL_PROJECTION	2883	BURDEN	0.000237284	1.69492e-05	864/14850	0.0170237
GO_CELL_MATURATION	164	BURDEN	0.000240898	1.72073e-05	54/724	0.0170844
REACTOME_APOPTOTIC_CLEAVAGE_OF_CELLULAR_PROTEINS	71	BURDEN	0.000244554	1.74685e-05	38/355	0.0171466
GO_TISSUE_DEVELOPMENT	2039	BURDEN	0.00024759	1.76853e-05	663/10437	0.0171644
GO_CYTOSKELETAL_PROTEIN_BINDING	1585	BURDEN	0.000252776	1.80558e-05	536/8210	0.0173292
GO_GROWTH	489	BURDEN	0.000257893	1.84213e-05	161/2258	0.0174857
GO_SYSTEM_PROCESS	2557	BURDEN	0.000263202	1.88005e-05	802/12816	0.0175309
GO_EMBRYONIC_FORELIMB_MORPHOGENESIS	20	BURDEN	0.00026574	5.69454e-05	12/70	0.0175309
GO_EMBRYO_DEVELOPMENT	1127	BURDEN	0.000267084	1.90778e-05	369/5574	0.0175309
GO_TRANSCRIPTION_FACTOR_ACTIVITY_RNA_POLYMERASE_II_DISTAL_ENHANCER_SEQUENCE_SPECIFIC_BINDING	89	BURDEN	0.000280837	2.00602e-05	39/412	0.0182396
GO_ORGAN_MORPHOGENESIS	1222	BURDEN	0.000298762	2.13406e-05	403/6328	0.0192017
GO_EMBRYONIC_ORGAN_DEVELOPMENT	478	BURDEN	0.000303635	2.16887e-05	160/2362	0.0193137
GO_COLLAGEN_FIBRIL_ORGANIZATION	65	BURDEN	0.00031204	2.22891e-05	38/298	0.0196458
GO_PONS_DEVELOPMENT	18	BURDEN	0.000317453	2.26757e-05	16/82	0.019651
GO_LOCOMOTION	1574	BURDEN	0.000318493	2.275e-05	486/7836	0.019651
GO_LOCOMOTORY_BEHAVIOR	255	BURDEN	0.000322692	2.305e-05	106/1325	0.0196998
GO_REGULATION_OF_INNATE_IMMUNE_RESPONSE	354	BURDEN	0.000328531	2.3467e-05	131/1782	0.0196998
GO_TRANSITION_METAL_ION_BINDING	1775	BURDEN	0.000328862	2.34907e-05	510/8856	0.0196998
GO_DEVELOPMENTAL_GROWTH	409	BURDEN	0.000336013	2.40015e-05	132/1875	0.0198448
GO_RESPONSE_TO_TUMOR_NECROSIS_FACTOR	207	BURDEN	0.000337716	2.41231e-05	76/991	0.0198448
GO_BINDING_OF_SPERM_TO_ZONA_PELLUCIDA	37	BURDEN	0.000348779	4.98269e-05	25/234	0.0203016
GO_FORELIMB_MORPHOGENESIS	33	BURDEN	0.000355321	2.53807e-05	22/126	0.0204891
GO_VENTRAL_SPINAL_CORD_DEVELOPMENT	77	BURDEN	0.000358965	2.5641e-05	42/356	0.0205075
GO_REGULATION_OF_PEPTIDE_SECRETION	251	BURDEN	0.000363693	2.59787e-05	97/1218	0.020587
GO_NEUROMUSCULAR_PROCESS	159	BURDEN	0.000370635	2.64746e-05	62/776	0.0206643
GO_PROTEIN_COMPLEX_BINDING	1566	BURDEN	0.000372509	2.66085e-05	504/8384	0.0206643
GO_SOMATODENDRITIC_COMPARTMENT	798	BURDEN	0.000377858	2.69906e-05	270/4062	0.0206643
GO_HEMIDESMOSOME_ASSEMBLY	58	BURDEN	0.000379507	2.71084e-05	23/248	0.0206643
GO_RHYTHMIC_PROCESS	348	BURDEN	0.000381804	2.72725e-05	117/1720	0.0206643
GO_CELL_CELL_RECOGNITION	76	BURDEN	0.00040608	2.90065e-05	36/453	0.0215946
GO_REGULATION_OF_CELL_DIFFERENTIATION	1764	BURDEN	0.000406906	2.90655e-05	538/8991	0.0215946
GO_POSITIVE_REGULATION_OF_ESTABLISHMENT_OF_PROTEIN_LOCALIZATION	589	BURDEN	0.000410666	2.93341e-05	190/2916	0.0215946
GO_CYTOPLASMIC_VESICLE_PART	686	BURDEN	0.000412992	2.95003e-05	222/3446	0.0215946
GO_REGULATION_OF_CELL_PROJECTION_ORGANIZATION	800	BURDEN	0.000438363	3.13126e-05	253/4034	0.0221675
GO_PML_BODY	104	BURDEN	0.000440127	3.14386e-05	42/502	0.0221675
GO_REGULATION_OF_SECRETION	878	BURDEN	0.00044057	3.14703e-05	267/4291	0.0221675
GO_CELL_BODY	579	BURDEN	0.000441014	3.1502e-05	206/3033	0.0221675
GO_REGULATION_OF_PROTEIN_COMPLEX_ASSEMBLY	426	BURDEN	0.000443248	3.16616e-05	141/2056	0.0221675
GO_CYTOSKELETON	3384	BURDEN	0.000445505	3.18228e-05	1017/17565	0.0221675
GO_CELLULAR_LIPID_METABOLIC_PROCESS	1085	BURDEN	0.000469468	3.35345e-05	320/5326	0.0231729
GO_EYE_DEVELOPMENT	428	BURDEN	0.000475205	3.39443e-05	141/2076	0.02327
GO_REGULATION_OF_PROTEIN_SECRETION	536	BURDEN	0.000488111	3.48663e-05	176/2637	0.0237137
GO_POSITIVE_REGULATION_OF_MOLECULAR_FUNCTION	2183	BURDEN	0.000519538	3.71113e-05	648/10902	0.0250434
GO_CONTRACTILE_FIBER	540	BURDEN	0.000524797	3.74869e-05	206/3033	0.0251008
GO_CELL_DIFFERENTIATION_IN_SPINAL_CORD	75	BURDEN	0.000529081	3.77929e-05	40/336	0.025111
GO_MEMBRANE_PROTEIN_COMPLEX	1061	BURDEN	0.000537304	3.83803e-05	328/5179	0.0252945
GO_CLUSTER_OF_ACTIN_BASED_CELL_PROJECTIONS	340	BURDEN	0.000541146	3.86548e-05	122/1774	0.0252945
GO_GUANYL_NUCLEOTIDE_EXCHANGE_FACTOR_ACTIVITY	508	BURDEN	0.000559709	3.99808e-05	168/2606	0.0259654
GO_VOCALIZATION_BEHAVIOR	16	BURDEN	0.000585652	4.1834e-05	12/83	0.0269662
GO_CELL_SUBSTRATE_JUNCTION	575	BURDEN	0.000607613	4.34028e-05	181/2895	0.0277702
GO_POLY_A_MRNA_EXPORT_FROM_NUCLEUS	18	BURDEN	0.000617311	4.40956e-05	16/92	0.0279432
GO_IMMUNE_SYSTEM_PROCESS	2150	BURDEN	0.000620457	4.43203e-05	627/10605	0.0279432
GO_NEURON_PROJECTION_GUIDANCE	321	BURDEN	0.00062879	4.49156e-05	113/1606	0.0281133
GO_POSITIVE_REGULATION_OF_CELL_PROJECTION_ORGANIZATION	398	BURDEN	0.00063469	4.53371e-05	135/1969	0.0281729
GO_POSITIVE_REGULATION_OF_EPITHELIAL_CELL_DIFFERENTIATION	60	BURDEN	0.000641466	4.58211e-05	26/258	0.028212
GO_MITOCHONDRION	1560	BURDEN	0.000644716	4.60532e-05	469/7840	0.028212
GO_NEUROMUSCULAR_PROCESS_CONTROLLING_BALANCE	108	BURDEN	0.000687251	4.90918e-05	48/528	0.0298069
GO_SINGLE_ORGANISM_CATABOLIC_PROCESS	1294	BURDEN	0.00069586	4.97067e-05	382/6350	0.0298069
GO_REGULATION_OF_TRANSFERASE_ACTIVITY	1052	BURDEN	0.000698045	4.98629e-05	321/5240	0.0298069
GO_MUSCLE_ORGAN_DEVELOPMENT	525	BURDEN	0.000710624	5.07614e-05	188/2832	0.0298069
GO_RESPONSE_TO_LITHIUM_ION	27	BURDEN	0.000712795	5.09165e-05	14/127	0.0298069
GO_NUCLEIC_ACID_BINDING_TRANSCRIPTION_FACTOR_ACTIVITY	1173	BURDEN	0.000714249	5.10204e-05	374/5941	0.0298069
GO_POSITIVE_REGULATION_OF_MUSCLE_CELL_APOPTOTIC_PROCESS	11	BURDEN	0.000714979	5.10725e-05	11/64	0.0298069
GO_MORPHOGENESIS_OF_AN_EPITHELIUM	577	BURDEN	0.000726103	5.18672e-05	194/2986	0.0300675
GO_REGULATION_OF_MUSCLE_CELL_APOPTOTIC_PROCESS	40	BURDEN	0.000763525	5.45405e-05	19/211	0.0313935
GO_NEURAL_NUCLEUS_DEVELOPMENT	53	BURDEN	0.000768302	5.48817e-05	27/260	0.0313935
GO_REGULATION_OF_PROTEIN_MODIFICATION_PROCESS	1940	BURDEN	0.000784006	5.60036e-05	576/9990	0.0316665
GO_POSITIVE_REGULATION_OF_STEM_CELL_DIFFERENTIATION	51	BURDEN	0.000787978	5.62873e-05	22/236	0.0316665
GO_POSTTRANSCRIPTIONAL_REGULATION_OF_GENE_EXPRESSION	375	BURDEN	0.00079038	5.64589e-05	124/1820	0.0316665
GO_ORGAN_GROWTH	74	BURDEN	0.000835173	5.96588e-05	31/318	0.0331241
GO_G_PROTEIN_COUPLED_RECEPTOR_SIGNALING_PATHWAY	1362	BURDEN	0.000840286	6.0024e-05	435/6741	0.0331241
GO_NEURON_PROJECTION	1220	BURDEN	0.000842866	6.02083e-05	384/6060	0.0331241
GO_BIOLOGICAL_ADHESION	1861	BURDEN	0.000874945	6.25e-05	565/9428	0.0341672
GO_REGULATION_OF_PROTEIN_SERINE_THREONINE_KINASE_ACTIVITY	479	BURDEN	0.0008928	6.37755e-05	149/2273	0.0346032
GO_CEREBELLAR_CORTEX_DEVELOPMENT	65	BURDEN	0.0008983	6.41684e-05	30/304	0.0346032
GO_CELL_SURFACE	1021	BURDEN	0.000902935	6.44995e-05	326/5108	0.0346032
GO_RECEPTOR_COMPLEX	531	BURDEN	0.000915212	6.53766e-05	174/2670	0.0348571
GO_INTRINSIC_COMPONENT_OF_PLASMA_MEMBRANE	2202	BURDEN	0.0009298	6.64187e-05	651/10933	0.0351955
GO_METANEPHRIC_NEPHRON_DEVELOPMENT	48	BURDEN	0.0009572	6.83761e-05	28/244	0.0357612
GO_GASTRULATION	193	BURDEN	0.000960154	6.85871e-05	83/969	0.0357612
GO_MUSCLE_STRUCTURE_DEVELOPMENT	787	BURDEN	0.000962133	6.87285e-05	266/4139	0.0357612
GO_TAXIS	592	BURDEN	0.00101003	7.21501e-05	189/2888	0.0373167
GO_REGIONALIZATION	335	BURDEN	0.00102873	7.34862e-05	108/1561	0.0375825
GO_REGULATION_OF_CELLULAR_LOCALIZATION	1458	BURDEN	0.00103192	7.37137e-05	443/7243	0.0375825
GO_REGULATION_OF_CELL_ADHESION	858	BURDEN	0.00103834	7.4173e-05	251/4336	0.0375825
GO_CELLULAR_RESPONSE_TO_INORGANIC_SUBSTANCE	170	BURDEN	0.00104159	7.44048e-05	66/774	0.0375825
GO_MONOSACCHARIDE_METABOLIC_PROCESS	220	BURDEN	0.00106262	7.59071e-05	87/1041	0.0380596
REACTOME_LIGAND_GATED_ION_CHANNEL_TRANSPORT	21	BURDEN	0.00106715	0.000228693	12/83	0.0380596
GO_REGULATION_OF_INTRACELLULAR_PROTEIN_TRANSPORT	419	BURDEN	0.00108882	7.77786e-05	133/2098	0.0386093
GO_MYOSIN_COMPLEX	280	BURDEN	0.00110445	7.88955e-05	110/1485	0.0386242
GO_REGULATION_OF_KINASE_ACTIVITY	917	BURDEN	0.001109	7.92205e-05	278/4578	0.0386242
GO_REGULATION_OF_IMMUNE_RESPONSE	791	BURDEN	0.00111359	7.95482e-05	259/3906	0.0386242
GO_POSITIVE_REGULATION_OF_GENE_EXPRESSION	1879	BURDEN	0.00111705	7.97957e-05	558/9322	0.0386242
REACTOME_GABA_A_RECEPTOR_ACTIVATION	9	BURDEN	0.00112054	0.00104058	7/38	0.0386242
GO_NEGATIVE_REGULATION_OF_INTERFERON_GAMMA_PRODUCTION	38	BURDEN	0.00114072	8.14863e-05	16/170	0.0391013
GO_REGULATION_OF_TRANSPORT	2179	BURDEN	0.00116163	8.29807e-05	622/10798	0.0395981
GO_TRANSMEMBRANE_RECEPTOR_PROTEIN_TYROSINE_KINASE_SIGNALING_PATHWAY	519	BURDEN	0.00119525	8.53825e-05	172/2742	0.0404112
GO_POSITIVE_REGULATION_OF_NEURON_DIFFERENTIATION	360	BURDEN	0.00120265	8.59107e-05	125/1802	0.0404112
GO_EAR_MORPHOGENESIS	144	BURDEN	0.00120513	8.60882e-05	56/698	0.0404112
GO_REGULATION_OF_RESPONSE_TO_STRESS	1571	BURDEN	0.00121771	8.69868e-05	473/7746	0.0406123
GO_REFLEX	32	BURDEN	0.00125707	0.000179598	18/143	0.0411766
GO_CENTRAL_NERVOUS_SYSTEM_NEURON_DIFFERENTIATION	214	BURDEN	0.00125843	8.98957e-05	94/1087	0.0411766
GO_HISTONE_EXCHANGE	47	BURDEN	0.00126251	9.01876e-05	22/217	0.0411766
GO_ACTIVATION_OF_IMMUNE_RESPONSE	412	BURDEN	0.001268	9.05797e-05	140/2030	0.0411766
GO_IMMUNE_RESPONSE_REGULATING_CELL_SURFACE_RECEPTOR_SIGNALING_PATHWAY	234	BURDEN	0.001268	9.05797e-05	83/1103	0.0411766
GO_PLASMA_MEMBRANE_PROTEIN_COMPLEX	664	BURDEN	0.00127901	9.13659e-05	218/3164	0.0413167
GO_CELL_RECOGNITION	209	BURDEN	0.00129462	9.24813e-05	88/1194	0.0416032
GO_SULFUR_AMINO_ACID_METABOLIC_PROCESS	49	BURDEN	0.00131468	9.39144e-05	29/261	0.0420289
GO_CALCIUM_ION_REGULATED_EXOCYTOSIS_OF_NEUROTRANSMITTER	46	BURDEN	0.00132979	9.49938e-05	23/198	0.042044
GO_SPINAL_CORD_MOTOR_NEURON_DIFFERENTIATION	48	BURDEN	0.00133257	9.51928e-05	27/245	0.042044
GO_GATED_CHANNEL_ACTIVITY	499	BURDEN	0.00133958	9.56938e-05	157/2463	0.042044
GO_EPITHELIAL_CELL_DIFFERENTIATION	602	BURDEN	0.00134241	9.58957e-05	221/3207	0.042044
GO_CEREBELLAR_CORTEX_MORPHOGENESIS	47	BURDEN	0.00136107	9.7229e-05	27/229	0.0424131
GO_HOST	12	BURDEN	0.00139234	9.94629e-05	10/49	0.0431695
GO_REGULATION_OF_CELLULAR_COMPONENT_MOVEMENT	1117	BURDEN	0.00141686	0.000101215	307/5529	0.0437101
GO_NEUROLOGICAL_SYSTEM_PROCESS	1693	BURDEN	0.00142843	0.000102041	541/8396	0.0438179
GO_CARBOHYDRATE_METABOLIC_PROCESS	858	BURDEN	0.00143575	0.000102564	255/4175	0.0438179
GO_TRANSCRIPTION_EXPORT_COMPLEX	11	BURDEN	0.00144166	0.000102987	10/37	0.0438179
REACTOME_NRAGE_SIGNALS_DEATH_THROUGH_JNK	96	BURDEN	0.00146582	0.000104712	40/512	0.0443339
GO_REGULATION_OF_PHOSPHORUS_METABOLIC_PROCESS	1934	BURDEN	0.00148762	0.00010627	567/10042	0.0447737
GO_CELL_CELL_SIGNALING	825	BURDEN	0.00151009	0.000107875	245/3916	0.0452294
GO_DEVELOPMENTAL_GROWTH_INVOLVED_IN_MORPHOGENESIS	144	BURDEN	0.00152157	0.000108696	61/671	0.0452308
GO_CELL_PROLIFERATION	804	BURDEN	0.00152989	0.00010929	254/4010	0.0452308
GO_REGULATION_OF_INTRACELLULAR_SIGNAL_TRANSDUCTION	1997	BURDEN	0.00153829	0.00010989	568/9766	0.0452308
GO_ENDOPLASMIC_RETICULUM_TUBULAR_NETWORK	14	BURDEN	0.00154508	0.000110375	10/66	0.0452308
GO_METANEPHRIC_NEPHRON_MORPHOGENESIS	40	BURDEN	0.00154679	0.000110497	24/205	0.0452308
GO_CYTOSKELETAL_PART	2503	BURDEN	0.00158874	0.000113494	753/12967	0.0462383
GO_PROTEIN_LOCALIZATION	2281	BURDEN	0.00161179	0.000115141	650/11312	0.0466889
GO_RESPONSE_TO_ABIOTIC_STIMULUS	1356	BURDEN	0.00162696	0.000116225	405/6735	0.0469081
GO_POLYUBIQUITIN_BINDING	53	BURDEN	0.00164416	0.000117454	27/256	0.0471836
GO_DENDRITE_MORPHOGENESIS	70	BURDEN	0.00166885	0.000119218	34/357	0.047539
GO_POSITIVE_REGULATION_OF_CELL_DEVELOPMENT	580	BURDEN	0.00167424	0.000119603	171/2838	0.047539
GO_FEMALE_SEX_DIFFERENTIATION	150	BURDEN	0.00167966	0.00011999	57/665	0.047539
GO_CAMERA_TYPE_EYE_MORPHOGENESIS	122	BURDEN	0.00169246	0.000120904	43/527	0.0476825
GO_POSITIVE_REGULATION_OF_MAPK_CASCADE	490	BURDEN	0.00171674	0.000122639	142/2367	0.0481468
GO_HEAD_DEVELOPMENT	919	BURDEN	0.00172818	0.000123457	297/4620	0.0481905
GO_CENTRAL_NERVOUS_SYSTEM_DEVELOPMENT	1110	BURDEN	0.00173784	0.000124146	344/5505	0.0481905
GO_REGULATION_OF_WNT_SIGNALING_PATHWAY	363	BURDEN	0.00174173	0.000124425	135/1813	0.0481905
GO_EXTRACELLULAR_FIBRIL_ORGANIZATION	20	BURDEN	0.00176567	0.000126135	14/86	0.0486347
GO_A_BAND	197	BURDEN	0.00178185	0.000127291	92/1169	0.0487937
GO_CELL_PROJECTION_PART	1619	BURDEN	0.00179833	0.000128469	491/8444	0.0487937
GO_NUCLEAR_OUTER_MEMBRANE_ENDOPLASMIC_RETICULUM_MEMBRANE_NETWORK	1069	BURDEN	0.00180949	0.000129266	336/5122	0.0487937
GO_INTRACELLULAR_VESICLE	1600	BURDEN	0.00181324	0.000129534	468/8037	0.0487937
GO_HYDROLASE_ACTIVITY_ACTING_ON_GLYCOSYL_BONDS	214	BURDEN	0.00181512	0.000129668	78/1000	0.0487937
GO_SEX_DIFFERENTIATION	300	BURDEN	0.00181889	0.000129938	98/1349	0.0487937
REACTOME_CELL_DEATH_SIGNALLING_VIA_NRAGE_NRIF_AND_NADE	108	BURDEN	0.00186145	0.000132979	43/593	0.0497192
REACTOME_SIGNALLING_BY_NGF	233	BURDEN	0.00187141	0.00013369	88/1233	0.0497698
GO_RESPONSE_TO_OXYGEN_CONTAINING_COMPOUND	1565	BURDEN	0.00190192	0.00013587	440/7666	0.0499355
GO_MESODERM_MORPHOGENESIS	74	BURDEN	0.00190192	0.00013587	43/366	0.0499355
GO_MYOSIN_FILAMENT	73	BURDEN	0.00190192	0.00013587	34/324	0.0499355
